# Complex patterns of multimorbidity associated with severe COVID-19 and Long COVID

**DOI:** 10.1101/2023.05.23.23290408

**Authors:** Maik Pietzner, Spiros Denaxas, Summaira Yasmeen, Maria A. Ulmer, Tomoko Nakanishi, Matthias Arnold, Gabi Kastenmüller, Harry Hemingway, Claudia Langenberg

## Abstract

Early evidence that patients with (multiple) pre-existing diseases are at highest risk for severe COVID-19 has been instrumental in the pandemic to allocate critical care resources and later vaccination schemes. However, systematic studies exploring the breadth of medical diagnoses, including common, but non-fatal diseases are scarce, but may help to understand severe COVID-19 among patients at supposedly low risk. Here, we systematically harmonized >12 million primary care and hospitalisation health records from ∼500,000 UK Biobank participants into 1448 collated disease terms to systematically identify diseases predisposing to severe COVID-19 (requiring hospitalisation or death) and its post-acute sequalae, Long COVID. We identified a total of 679 diseases associated with an increased risk for severe COVID-19 (n=672) and/or Long COVID (n=72) that spanned almost all clinical specialties and were strongly enriched in clusters of cardio-respiratory and endocrine-renal diseases. For 57 diseases, we established consistent evidence to predispose to severe COVID-19 based on survival and genetic susceptibility analyses. This included a possible role of symptoms of malaise and fatigue as a so far largely overlooked risk factor for severe COVID-19. We finally observed partially opposing risk estimates at known risk loci for severe COVID-19 for etiologically related diseases, such as post-inflammatory pulmonary fibrosis (e.g., *MUC5B*, *NPNT*, and *PSMD3*) or rheumatoid arthritis (e.g., *TYK2*), possibly indicating a segregation of disease mechanisms. Our results provide a unique reference that demonstrates how 1) complex co-occurrence of multiple – including non-fatal – conditions predispose to increased COVID-19 severity and 2) how incorporating the whole breadth of medical diagnosis can guide the interpretation of genetic risk loci.

## Supplementary Tables for "Complex patterns of multimorbidity associated with severe COVID-19 and Long COVID" (part 1 of 2)

### Sheet: Supplementary Data 1
Supplementary Data 1 Case numbers and definitions for survival and genetic analysis
					Cases survival analysis					Cases genetic analysis					Medical codes
Phecode	Disease	Category	Sex		All	Primary care	Secondary care	Controls		All	Primary care	Secondary care	Controls		ICD-10	Read2	CTV3	SNOMED-CT
8	Intestinal infection	infectious diseases	Both		17106	4211	12895	421811		20722	4098	16624	420949		A00|A000|A001|A009|A01|A011|A012|A013|A014|A059|A06|A060|A062|A063|A064|A065|A066|A067|A068|A069|A07|A073|A079|A09|A213|A222|A099|A00X|A01X|A06X|A07X|A09X	A00..|A000.|A01..|A012.|A01z.|A04..|A04z.|A05..|A050.|A052.|A05y0|A062.|A08..	A011.|A012.|A01z.|A04..|A04z.|A05..|A050.|A056.|A05y0|A05z.|A062.|X303l|X303n|X30Bd|X70Fv|X70GM|XE0Qc|XE0Qi|Xa1do|Xa1xM	75258004|186116005|66107000|85904008|71085009|400086005|76623002
8.5	Bacterial enteritis	infectious diseases	Both		12577	9747	2830	426340		12834	9826	3008	428837		A010|A02|A020|A022|A028|A029|A03|A030|A031|A032|A033|A038|A039|A045|A046|A048|A049|A050|A051|A052|A053|A054|A058|A02X|A03X	A010.|A02..|A020.|A02y.|A02z.|A03..|A030.|A031.|A032.|A033.|A03z.|A041.|A043.|A044.|A074.|A0741|A0743|A0745|A075.|Ayu03|R12A8	A010.|A02..|A020.|A022z|A02y.|A02z.|A03..|A030.|A031.|A032.|A03y.|A03z.|A044.|A0731|A074.|A0743|A074y|A074z|A075.|Ayu02|Ayu03|Ayu05|F3812|X70GT|X70GZ|X73Ru|XE0Qd|XE0Qe|XE0Qf|XE0Qg|XE0Qj|XE0Ql|XM0pJ|XM0pK|Xa8I7|Xa8IA|XaBE5|XaDc1|XaDc2	18081009|307759003|42338000|302231008|36188001|302229004|75375008|4834000|274081004|711167005|80774000|398565003|186105003|81159000|266077001
8.51	Intestinal e.coli	infectious diseases	Both		2475	2438	37	436442		2405	2355	50	439266		A040|A041|A042|A043|A044	A070.	A070.|X70GO	11840006
8.52	Intestinal infection due to C. difficile	infectious diseases	Both		1164	453	711	437753		1813	506	1307	439858		A047	A3Ay2|J434.	A3Ay2|X303u	186431008|423590009
8.6	Viral Enteritis	infectious diseases	Both		9894	8491	1403	429023		10066	8344	1722	431605		A08|A080|A081|A082|A083|A084|A085|A08X	A074z|A076.|A0761|A0762|A0763|A07y0|A07z.|A0y..|Ayu0E	A076.|A0761|A0762|A076z|A07y0|A07z.|A78y1|Ayu0E|Ayu0F|X30BS|X30BT|XE0Qm|XaBLu|XaDcQ|XaREr	111843007|78420004|266079003|445152004|74621002|128398001|32580004|186150001|308119005
8.7	Intestinal infection due to protozoa	infectious diseases	Both		1151	1069	82	437766		1159	1067	92	440512		A061|A070|A071|A072|A078	A061.|A064.	A051.|A060.|A061.|X70Gp|XE0Qh	58265007|240370009|57725006
10	Tuberculosis	infectious diseases	Both		2994	2718	276	435923		2678	2423	255	438993		A150|A151|A152|A153|A154|A155|A156|A157|A159|A16|A160|A161|A162|A163|A164|A165|A167|A169|A17|A170|A171|A178|A179|A18|A180|A181|A182|A183|A184|A185|A186|A187|A188|A19|A190|A191|A192|A198|A199|B90|B900|B901|B902|B908|B909|K673|M011|M490|M900|N330|N741|A16X|A17X|A18X|A19X|B90X	A1...|A10..|A100.|A10z.|A11..|A111.|A114.|A115.|A116.|A11y.|A11z.|A12..|A1200|A120z|A1210|A123.|A124.|A1243|A1247|A125.|A1252|A16..|A168.|A16z.|A170.|A1701|A171.|A1711|A171z|A172.|A1720|A1722|A173.|A1800|A1y..|A1z..|AE00.|Ayu1.|Ayu13	A1...|A10..|A100.|A10z.|A11..|A110.|A111.|A112.|A114.|A115.|A116.|A11y.|A11z.|A12..|A120.|A1201|A1202|A120z|A121.|A1210|A1211|A121z|A122.|A123.|A1240|A1241|A1243|A1246|A1252|A14..|A15..|A16..|A17..|A1700|A1702|A1703|A171.|A1710|A171z|A1720|A172z|A17z.|A18..|A180.|A1y..|A1z..|AE00.|H510.|H510z|X00lR|X50AL|X70Gy|XE2aj	154283005|56717001|54084005|63309002|10893003|700273003|47604008|186182003|238752009|4445009|88356006|77038006|74610006|23022004|90117007|74387008|186225008|196076002|10528009|186177005|2028007|186200004|80602006|186175002|70341005|78436002|186276006|24235005|82796002
31	Diseases due to other mycobacteria	infectious diseases	Both		98	74	24	438819		122	74	48	441549		A318|A319	A31..|A31z.	A31..|A31y.|A31z.|Ayu32|Ayu33|XM0pN	88415009
38	Septicemia	infectious diseases	Both		6909	1552	5357	432008		12695	1839	10856	428976		A414|A418|A419|A427|B007	A38..|A38y.|A38z.|A3C..|A3Cy.|A3Cz.	A38..|A38z.|Ayu3J|X40Yl|X70Id|X70VZ|XE0Qx|XaDc3|XaWzz	91302008|750511000000101|240444009
38.1	Gram negative septicemia	infectious diseases	Both		1633	110	1523	437284		2829	115	2714	438842		A021|A207|A392|A393|A394|A40|A400|A401|A402|A408|A409|A413|A415|A40X	A021.|A362.|A380.|A3800|A3801|A384.|A3840|A3842|A3843|A3844|A3C0.|A3C00|A3C0y|A3C3.	A021.|A362.|A380.|A3800|A384.|A3840|A3841|A3842|A3843|Ayu3E|Ayu3F|Xa6nq|XaYaf|XaYbd|XaYbn	4089001|447899008|448418006|449082003|449504009|449083008|448813005
38.2	Gram positive septicemia	infectious diseases	Both		639	37	602	438278		1152	39	1113	440519		A227|A403|A410|A411|A412	A381.|A3810|A382.	A381.|A3810|A3811|A382.|XaCMc|XaYbj|XaYbl	448421008|448417001|449505005
41	Bacterial infection NOS	infectious diseases	Both		13695	5655	8040	425222		16351	4263	12088	425320		A159|A20|A200|A203|A208|A209|A21|A217|A218|A219|A22|A228|A229|A23|A230|A231|A232|A233|A238|A239|A24|A240|A241|A242|A243|A244|A25|A250|A259|A26|A260|A267|A268|A269|A280|A282|A288|A289|A32|A320|A321|A327|A328|A329|A35|A36|A368|A369|A37|A370|A371|A379|A39|A391|A398|A399|A42|A421|A422|A428|A429|A43|A438|A439|A480|A482|A483|A484|A488|A49|A492|A493|A498|A499|B47|B471|B479|B963|B964|B965|B966|B967|B968|J200|J201|M001|A20X|A21X|A22X|A23X|A24X|A25X|A26X|A32X|A35X|A36X|A37X|A39X|A42X|A43X|A49X|B47X	A124.|A23..|A23z.|A2700|A2712|A272.|A2720|A3...|A32..|A33..|A330.|A33z.|A36..|A37..|A39..|A390.|A39y.|A3A..|A3A0.|A3A02|A3A3.|A3A40|A3Ay1|A3B4.|A3B5.|A3B6.|A3B61|A3B7.|A3BC.|A3BD.|A3By.|A3By2|A3By3|A3By6|A3By7|A3By8|A3Bz.|A3y..|A3z..|Ayu36|H0608|H060A|M07y4|R106.	A20..|A200.|A22..|A23..|A23z.|A270.|A2701|A2710|A2720|A2721|A27y.|A32..|A32z.|A33z.|A36..|A36yz|A36z.|A37..|A39..|A392.|A39z1|A39zz|A3A1.|A3A3.|A3Ay.|A3Ay1|A3Ayz|A3B4.|A3B5.|A3B6.|A3B60|A3B6z|A3B7.|A3By.|A3By2|A3By3|A3By5|A3By6|A3Byz|A3Bz.|A3z..|AB640|Ayu2C|Ayu36|Ayu38|Ayu3A|Ayu3L|Ayu3U|Ayu3W|AyuER|AyuKC|H0608|R106.|X1009|X100L|X5018|X501d|X70GY|X70Gv|X70HW|X70I8|X70If|X70QR|XE0Qs|XE0Qw|XE0Qy|XE0SP|XE2vF|XE2vl|XE2vn|XE2w6|XE2wA|XM1OC|XSCDz|XSCET|Xa3aY|Xa85o|XaZYG|Xabjx	27836007|76902006|826051000000107|91428005|26484003|51212009|409802002|11817007|5758002|397428000|186464008|75702008|195721005|186437007|71120004|26195002|18504008|233599001|49894005|56688005|4241002|240445005|240394009|52542005|6365004|410038006|186327003|77309002|367434002|58750007|64071004|409498004|187089001|43894001
41.1	Staphylococcus infections	infectious diseases	Both		5477	1539	3938	433440		7177	1613	5564	434494		A490|B956|B957|B958|M000	A3B1.|A3B12|A3BX7|A3BX9|N0108	A3B1.|A3B11|Ayu3S|AyuK6|XE0R6|Xa1xy|XaPYh|XaX0k	266096002|56038003|446413008|282028001
41.2	Streptococcus infection	infectious diseases	Both		5528	3171	2357	433389		6607	2091	4516	435064		A38|A401|A402|A491|B950|B951|B952|B953|B954|B955|J030|J202|M002|A38X	A3403|A341.|A3801|A3B0.|A3B00|A3B01|A3B2.|A3BX1|A3BX2|A3BX4	A3403|A341.|A3B0.|A3B2.|Ayu3T|AyuK0|AyuK1|AyuK3|AyuK4|Nyu00|Xa97a|XaNhs|XaZKS	30242009|85769006|41582007|426933007|302809008|51646002|16814004
41.21	Rheumatic fever / chorea	infectious diseases	Both		1781	1751	30	437136		1918	493	1425	439753		I00|I01|I02|I029|I00X|I01X|I02X	G0...|G02..|G0z..|Gyu0.	G0...|G00..|G02..|G0y..|G0z..|XM0rI	26424001|58718002|46826000|24363009
41.4	E. coli	infectious diseases	Both		4898	319	4579	434019		6965	323	6642	434706		B962		AyuKB	71057007
53	Herpes zoster	infectious diseases	Both		18381	17866	515	420536		19592	18889	703	422079		B02|B027|B028|B029|B02X	A53..|A53x.|A53xz|A53y.|A53z.	A53x.|A53x1|A53xz|A53y.|A53z.|AyuA4|AyuA5|X20RH|X70JF|X70JG|X70JI|X70JJ|X70JN|XE2x9|Xa3e3	49183009|240470005|55560002|240471009
53.1	Herpes zoster with nervous system complications	infectious diseases	Both		172	0	172	438745		219	0	219	441452		B022|G530
54	Herpes simplex	infectious diseases	Both		14401	14109	292	424516		14361	13603	758	427310		A60|A600|A601|A609|B00|B000|B001|B002|B008|B009|B082|A60X|B00X	A54..|A540.|A541.|A5410|A5414|A5415|A541z|A542.|A548.|A54x.|A54x3|A54z.|A57y0	A54..|A540.|A541.|A5410|A5414|A5415|A541z|A542.|A54x.|A54x0|A54x3|A54xz|A54z.|A57y1|Ayu4G|AyuA0|AyuA1|X00mH|X20RC|X20RD|X20RF|X20RG|X70JO|X70JP|X70JU|X70JV|X70JW|X70JZ|XE0RB|XE0RC|XE0RE|XE2vG|XM02r|Xa0ld|Xa3e4|XaPEC|XaPED|XaPER|XaPES	88594005|1475003|33839006|57920007|111853008|186538004|186535001|423391007|186537009|439913002|23513009|439912007|440714005|444487004|111854002|186552002|240475000|232399005
70	Viral hepatitis	infectious diseases	Both		1944	1642	302	436973		1983	755	1228	439688		B170|B172|B178|B18|B188|B189|B19|B190|B199|B251|Z225|B18X|B19X	A70..|A7052|A7054|A707.|A707X|A709.|A70z.|AyuB0	A70..|A705.|A7054|A706.|A70z.|AyuB0|J6315|X306f|X306h|Xa9C8	3738000|235867002|186634008|10295004
70.1	Viral hepatitis A	infectious diseases	Both		1652	1556	96	437265		1656	1549	107	440015		B150|B159	A701.	XE0TW|XE2uF	25102003|40468003
70.2	Viral hepatitis B	infectious diseases	Both		684	424	260	438233		641	399	242	441030		B16|B160|B161|B162|B169|B180|B181|B16X	A703.|A7030|A7070|A7073	A703.|A7030|A7071|X306i|X306j|XE0RK|XE0TY	66071002|61977001|186626002|186639003|235869004
70.3	Viral hepatitis C	infectious diseases	Both		503	171	332	438414		536	155	381	441135		B171|B182	A7050|A7072|A70C.|A70D.|A70z0	A7050|A70z0|X306e|X306k|XaZ5P|XaZ5S	50711007|128302006|824841000000105|824871000000104|235866006
70.4	Chronic hepatitis	infectious diseases	Both		633	242	391	438284		680	217	463	440991		K715|K73|K730|K731|K732|K738|K739|K754|K73X	J614.|J6140|J6141|J6142|J614z|J63B.	J614.|J6140|J6141|J6143|J614y|J614z|J6355|X307G|XaJTk	408335007|197284004|76783007|41889008|197286002|197361008
70.9	Hepatitis NOS	infectious diseases	Both		1579	843	736	437338		1824	841	983	439847		K71|K710|K712|K713|K714|K716|K717|K718|K719|K752|K753|K758|K759|K764|K71X	J61y8|J633.|J6330|J633z|J6350|J6356|J63X.|J63y1	J633.|J6330|J633z|J635.|J6350|J6352|J6356|Jyu77|X306T|X306U|X306V|X306p|X306s|XaQIT	128241005|442685003|197355005|235858002|197352008|86514004|197354009|197362001
71	Human immunodeficiency virus [HIV] disease	infectious diseases	Both		73	0	73	438844		NA	NA	NA	NA		Z21|Z21X
71.1	HIV infection, symptomatic	infectious diseases	Both		359	231	128	438558		366	24	342	441305		B200|B201|B202|B203|B204|B206|B208|B211|B212|B213|B218|B220|B222|B227|B230|B232|B238|B24|B24X	A788.|A788z|AyuC.|AyuCD	A788.|A7880|A7892|A7893|AyuCC|X001B|X70M6|XE0RX	86406008|420403001|111880001
78	Viral warts & HPV	infectious diseases	Both		36461	35169	1292	402456		36135	34738	1397	405536		A630|B07|B07X	A781.|A7810|A7811|A7812|A7813|A7814|A7815|A7816|A7817|A781z|Ayu4L|Ayu4M	A781.|A7810|A7811|A7812|A7813|A781z|X408C|X408D|X70LO|X70LP|X70LQ|X70LR|X70LS|X70LT|X70LV|X70LW|X70LZ|X70Nd|X70Nf|XE0RS|XE0RT|XE0RU|Xa6qC|XaEGL|XaMgL|XaMgM	63440008|240534005|240539000|266113007|240536007|266114001|240598006|240597001|237109002|240533004
79	Viral infection	infectious diseases	Both		59205	55050	4155	379712		58544	45894	12650	383127		A281|A70|A74|A748|A749|A82|A820|A821|A829|A881|A90|A91|A92|A920|A921|A923|A924|A928|A929|A93|A930|A931|A932|A938|A94|A95|A950|A951|A959|A96|A960|A961|A962|A968|A969|A98|A980|A981|A982|A983|A984|A985|A988|A99|B008|B03|B04|B05|B051|B054|B058|B059|B06|B060|B068|B069|B080|B081|B083|B084|B085|B088|B09|B202|B230|B25|B252|B258|B259|B26|B260|B263|B268|B269|B330|B331|B333|B338|B34|B340|B341|B342|B343|B344|B348|B349|B970|B971|B973|B974|B975|B976|B977|B978|H812|J203|J204|J205|J206|J207|K670|L444|A70X|A74X|A82X|A90X|A91X|A92X|A93X|A94X|A95X|A96X|A98X|A99X|B03X|B04X|B05X|B06X|B09X|B25X|B26X|B34X	A50..|A512.|A54x.|A55..|A55z.|A56..|A56z.|A570.|A57z.|A5z..|A60..|A654.|A661.|A6632|A72..|A72z.|A73..|A74..|A740.|A741.|A743.|A780.|A782.|A784.|A785.|A785X|A78y2|A79..|A790.|A791.|A792.|A793.|A796.|A798.|A799.|A79A.|A79B.|A79X.|A79y.|A79z.|A7y05|Ayu62|AyuDG|AyuKN|F5612|F5613|H060C|R107.|SP30.	A5...|A50..|A50z.|A512.|A54x.|A54x0|A54xz|A55..|A55x.|A55xz|A55z.|A56..|A56z.|A57..|A570.|A57y0|A57z.|A5z..|A6...|A60..|A65..|A652.|A660.|A661.|A6612|A661z|A6632|A72..|A72x.|A72xz|A74..|A740.|A741.|A743.|A74y.|A74z.|A780.|A782.|A783.|A784.|A7880|A78A.|A78y2|A79..|A796.|A798.|A79z.|A7y01|Ayu62|Ayu84|AyuA0|AyuA6|AyuA7|AyuAD|AyuD1|AyuD2|AyuD3|AyuD9|AyuDB|AyuDC|AyuDD|AyuDF|AyuDG|F5612|F5613|H060C|R107.|SP30.|X00ca|X00jp|X5006|X70Iu|X70J2|X70J9|X70JO|X70JP|X70JZ|X70Jd|X70LD|X70LN|X70Li|X70NF|XE0RF|XE0RL|XE0RM|XE0RN|XE0RV|XE0RY|XE0RZ|XE2b5|XE2uG|XE2uH|XE2uI|XE2vo|Xa0BK|Xa3e4|Xa3e5|Xa3e7|Xa97f|XaDcP|XaMe7	34014006|14189004|36989005|240526004|186738001|36653000|40070004|276191000000107|186504007|105629000|2528003|266108008|83264000|361271008|186694006|49882001|28944009|111864006|16541001|240532009|186748004|74050005|186741005|302812006|186658007|67924001|195726000|55735004|34730008|111870000|186659004|111873003|41546002|53648006|111854002|79974007|76821002|14168008|111880001|240475000|23097003
79.1	Varicella infection	infectious diseases	Both		15327	15255	72	423590		15068	7001	8067	426603		B01|B018|B019|B01X	A52..|A52z.	A52..|A52x.|A52y.|A52z.|AyuA3|XE0R9|XaBsP	38907003|23737006|309465005
79.2	Infectious mononucleosis	infectious diseases	Both		3320	3247	73	435597		3383	2138	1245	438288		B27|B270|B271|B278|B279|B27X	A75..|A751.	AyuD5|X00mL|X70LI|X70Lv|XE2y7	240530001|16196000
80	Postoperative infection	infectious diseases	Both		13479	7740	5739	425438		14894	7975	6919	426777		N980|T814|T880	SP25.|SP250|SP251|SP252|SP253|SP254|SP255|SP256|SP257|SP25z	SP25.|SP250|SP251|SP252|SP253|SP254|SP255|SP256|SP257|SP25z|X500S|X500T|Xa6nk|XaB1t|XaBMa|XaBex|XaINU	58126003|33910007|213287000|205512009|15997003|308155002|213286009|2471009|6212009|698819004|307230004|238383006
81	Infection/inflammation of internal prosthetic device; implant; and graft	infectious diseases	Both		1742	49	1693	437175		2356	61	2295	439315		T826|T835|T836|T846|T847|T857	SP056|SP06.|SP061|SP064|SP065|SP068|SP069	SP056|SP06.|SP061|SP063|SP065|SyuKH|X40G8|X50LK|X70Ds|XM1MV|Xa0Ex|Xa1lE|XaC2Z|XaCL8|XaLWj|XaaiN	275273001|310608002|423843003|276883000|213122003|213126000|213124002
90	Sexually transmitted infections (not HIV or hepatitis)	infectious diseases	Both		873	802	71	438044		857	784	73	440814		A50|A500|A501|A502|A503|A504|A505|A506|A507|A509|A51|A510|A511|A512|A513|A514|A515|A519|A52|A520|A521|A522|A523|A527|A528|A529|A53|A530|A539|A55|A57|A58|A638|A64|I980|K672|N341|N742|A50X|A51X|A52X|A53X|A55X|A57X|A58X|A64X	A90..|A900.|A910.|A912.|A92..|A94..|A940.|A94z.|A96..|A97..|A97z.|A991.|A992.|A994.|A995.|Ayu45|Ayu4A|K17z.	A90..|A900.|A901.|A904.|A907.|A910.|A914.|A918.|A919.|A94..|A94z.|A96..|A971.|A97z.|A991.|A994.|Ayu45|Ayu46|Ayu4A|Ayu4J|K17z.|X70M7|X70MH|X70MK|X70MM|XE0Rh|XE0Ri|XE0Rr|XE0Ru|XM1OJ|Xa0GZ|Xa86V	8098009|76272004|26039008|240557004|186903006|316841006|186847001|186946009|35742006|275376007|266125005
90.2	Gonococcal infections	infectious diseases	Both		585	578	7	438332		514	507	7	441157		A54|A540|A541|A542|A543|A544|A545|A546|A548|A549|K671|M730|N743|A54X	A98..|A980.|A9801|A980z|A9815|A9820|A9822|A9831|A9835|A98z.|K1545	A98..|A980.|A9800|A9801|A9802|A980z|A9815|A9835|A984.|A98z.|Ayu4C|X30Oz|X406Q|X407O|X70N9|XE0Ry|XE0S0	15628003|29864006|54825009|76802005|35876006|240584003|237041005|2390000|237083000|236682002|20943002
90.3	Venereal diseases due to Chlamydia trachomatis	infectious diseases	Both		144	135	9	438773		132	125	7	441539		A560|A562|A563|A564|A568|N744	A78A0|A78A5|Ayu4D|K4209	A78A0|X30P0|X407P	237084006|186729003|236683007
110.1	Dermatophytosis	infectious diseases	Both		43484	43379	105	395433		42798	42646	152	398873		B35|B350|B352|B358|B359|B369|B35X	AB0..|AB00.|AB000|AB001|AB02.|AB06.|AB0y.|AB0z.|AB1X.|AB1z.|AyuE0|AyuE1	AB0..|AB00.|AB000|AB001|AB00z|AB02.|AB06.|AB0y.|AB0z.|AB1..|AB1z.|AyuE0|AyuE1|AyuE3|X00YW|X502R|X502o|X502p|X70QJ|X70QM|X70QO|X70QT|XE0S9|XE0SA|XE0SE|XSD4A	14560005|47382004|5441008|48971001|266148000|238435009|266152000|19087001|276206000
110.11	Dermatophytosis of nail	infectious diseases	Both		41727	41596	131	397190		40781	40613	168	400890		B351	AB01.	AB01.|X70QU|XE0SB	414941008|402134005
110.12	Althete's foot	infectious diseases	Both		17343	17129	214	421574		16572	16323	249	425099		B353	AB04.	XE2uM|Xa97k	6020002
110.13	Dermatophytosis of the body	infectious diseases	Both		14297	14240	57	424620		14235	14148	87	427436		B354|B355|B356	AB03.|AB030|AB031|AB03z|AB05.	AB03.|AB030|AB031|AB03z|AB05.|X70QP|X70QS|XE0SC|XE0SD|XE0UC|Xa97l	399029005|84849002|266151007|186991000
110.2	Dermatomycoses	infectious diseases	Both		7355	7345	10	431562		7004	6991	13	434667		B36|B360|B361|B362|B363|B368|B36X	AB10.|AB11.|AB12.	AB10.|AB12.|AB1y.|XE0SF	56454009|35586003|186289000
112	Candidiasis	infectious diseases	Both		30930	27616	3314	407987		33201	27779	5422	408470		B204|B37|B370|B373|B374|B377|B378|B379|B37X	AB2..|AB200|AB201|AB202|AB21.|AB210|AB211|AB21z|AB22.|AB221|AB22z|AB2y4|AB2yz|AB2z.	A7892|AB2..|AB200|AB201|AB20z|AB22.|AB221|AB22z|AB2y.|AB2y3|AB2yz|AB2z.|AyuE4|AyuE5|X00mS|X20RT|X20RW|X70Qf|X70Qi|X70Qj|X70Qk|X70Qo|X70Qp|X70Qt|X70Qu|X70RB|X70RC|XE0SG|XE0SJ|XE0SM|Xa0lf	78048006|79740000|266154004|20639004|266157006|52914002|111904009|278521000|240704003|84679006|240706001|240718005|240707005|240712006|34786008
112.3	Candidiasis of skin and nails	infectious diseases	Both		4788	4724	64	434129		4854	4753	101	436817		B372	AB23.|AB230|AB231|AB232|AB233|AB23z	AB23.|AB230|AB231|AB232|AB233|AB23z|X20RU|X20RV|X70Qr|XE0SK	266158001|187017007|23484007|187014000|49883006
117	Mycoses	infectious diseases	Both		1238	1081	157	437679		1577	1280	297	440094		B42|B420|B421|B427|B428|B429|B430|B431|B432|B438|B439|B45|B450|B452|B453|B457|B458|B459|B46|B460|B461|B462|B463|B464|B465|B468|B469|B470|B481|B482|B483|B487|B488|B49|G021|J172|B42X|B45X|B46X|B49X	AB6..|AB61.|AB6z.	AB...|AB6..|AB61.|AB671|AB6z.|ABz..|AyuES|X20RR|X70QG|X70Rm|X70Ry|XE0SS|XaDcj|XaDcm|XaDco	3218000|312146001|42094007|47158003|187100003|59277005
117.4	Aspergillosis	infectious diseases	Both		316	98	218	438601		439	97	342	441232		B44|B440|B441|B442|B447|B448|B449|B484|B44X	AB63.	AB63.|AyuEL|X70QZ	65553006|10446001
130	Spirochetal infection	infectious diseases	Both		349	275	74	438568		337	259	78	441334		A27|A270|A278|A279|A65|A66|A660|A661|A662|A663|A664|A665|A666|A667|A668|A669|A67|A670|A671|A672|A673|A679|A68|A680|A681|A689|A69|A691|A698|A699|A27X|A65X|A66X|A67X|A68X|A69X	AA...|AA0..|AA00.|AA1..|AA10.|AA11.|AA12.|AA1z.|AA23.|AA24.|AAz..	A871.|AA0..|AA0z.|AA1..|AA12.|AA2..|AA22.|AA24.|AA25.|AA31.|AA4z.|AAz..|Ayu57|X00mq|X00n2|X70PU|X70Po|X70Q0|XE0S4|XE0S7|XE2uK|XE2v1|Xa0lc	41116009|399050001|10301003|398067003|398222003|186968004|70647001|53734002|232427004|232417005|68202005|24078009
130.1	Lyme disease	infectious diseases	Both		595	538	57	438322		628	563	65	441043		A692	A8710|AA41.	A8710|X70PY	23502006|69588003
131	Protozoan infection	infectious diseases	Both		350	326	24	438567		333	305	28	441338		A59|A590|A598|A599|B58|B580|B581|B588|B589|A59X|B58X	AD0..|AD0z.|AD1..|AD10.|AD1z.	AD0..|AD0x.|AD0z.|AD1..|AD10.|AD102|AD10z|AD1y.|AD1z.|Ayu4F|AyuFB|AyuFC|X70Nm|XE0Sb	35089004|30116001
132	Infestation (lice, mites)	infectious diseases	Both		5250	5202	48	433667		5205	5137	68	436466		B86|B87|B870|B871|B872|B873|B874|B878|B879|B88|B880|B881|B882|B888|B889|B86X|B87X|B88X	AD30.|AD3y.|AD41.|AD6..	AD3..|AD30.|AD3y.|AD3z.|AD4..|AD40.|AD41.|AD4z.|AD6..|AyuH4|X502t|X70Ut|X70Uv|X70Uy|X70V9|X70VR|XE0Se|XE0Sf	128869009|128870005|64612002|240884008|187214007|27404009
132.1	Pediculosis and phthirus infestation	infectious diseases	Both		912	907	5	438005		875	864	11	440796		B85|B850|B851|B852|B853|B854|B85X	AD2..|AD20.|AD21.|AD22.|AD2X.	AyuH0|XE0Sd|XE2xf|XE2xg|XE2xh|Xa97n	81000006|71011005|414618002|266166005|25188002
133	Arthropod-borne diseases	infectious diseases	Both		1721	1536	185	437196		1387	760	627	440284		A44|A440|A441|A448|A449|B50|B500|B508|B509|B51|B510|B518|B519|B52|B520|B528|B529|B530|B531|B538|B54|B55|B550|B551|B552|B559|B56|B560|B561|B569|B57|B570|B571|B572|B573|B574|B575|B600|K231|K931|A44X|B50X|B51X|B52X|B54X|B55X|B56X|B57X	A84..|A840.|A841.|A841X|A844.|A846.|A84X.|A8510|A852.|A854.	A84..|A840.|A841.|A843.|A845.|A846.|A849.|A85z.|A86..|AyuF1|AyuF2|AyuF3|AyuF5|X70Om|X70P5|X76Dw|X76Dx|XE0Re	61462000|62676009|27052006|78940002|19341001|21070001
134	Helminthiases	infectious diseases	Both		775	733	42	438142		742	664	78	440929		B65|B650|B651|B652|B653|B658|B659|B66|B660|B661|B662|B663|B664|B665|B668|B669|B72|B73|B74|B740|B741|B742|B743|B744|B748|B749|B76|B760|B761|B768|B769|B82|B829|B83|B830|B831|B832|B833|B838|B839|B65X|B66X|B72X|B73X|B74X|B76X|B82X|B83X	AC...|AC0..|AC01.|AC0z.|AC1..|AC13.|AC5..|AC53.|AC5z.|AC6z0|AC80.|AC8z.	AC...|AC0..|AC0y.|AC0z.|AC50.|AC53.|AC5z.|AC8z.|AyuG0|AyuG1|AyuGE|AyuGL|X502u|X70SQ|X70Se|X70So|X70Tk|X70U6|X70U8|X70UG|XE0ST|XE0rM|XE2uN|XE2uO|XE2vI|Xa0bI|Xa3eD|XaC1P	267059001|10087007|19362000|105694003|38539003|3294004|11168007
134.1	Intestinal helminthiases	infectious diseases	Both		2072	1878	194	436845		2019	1817	202	439652		B67|B670|B671|B672|B673|B674|B675|B676|B677|B678|B679|B68|B680|B681|B689|B69|B690|B691|B698|B699|B70|B700|B701|B71|B710|B711|B718|B719|B75|B77|B770|B778|B779|B78|B780|B787|B789|B79|B80|B81|B810|B811|B812|B813|B814|B818|B820|B83|B67X|B68X|B69X|B70X|B71X|B75X|B77X|B78X|B79X|B80X|B81X|B83X	AC2..|AC3..|AC32.|AC33.|AC4..|AC7..|AC70.|AC70X|AC71.|AC72.|AC73.|AC74.|AC75.|AC7x.|AC7z.	AC2..|AC2z.|AC3..|AC31.|AC311|AC33.|AC7..|AC70.|AC72.|AC73.|AC75.|AC7z.|AyuG6|AyuGG|X0020|X70T8|X70TM|X76fH|XE0SW|XE0SZ	266162007|2435008|249623009|86133004|26249004|3752003|76172008|52979002|74942003|187149005|59051007
136	Other infectious and parasitic diseases	infectious diseases	Both		1953	1536	417	436964		2262	1528	734	439409		A75|A750|A751|A752|A753|A759|A77|A770|A771|A772|A773|A778|A779|A79|A790|A791|A798|A799|B207|B230|B601|B602|B608|B64|B834|B883|B89|B92|B942|B948|B949|B99|J173|L946|T611|A75X|A77X|A79X|B64X|B89X|B92X|B99X	A81..|A82..|A8210|A82z.|A832.|AD67.|AD6z.|AD6zW	A7880|A81..|A82..|A820z|A8220|AD42.|AD60.|AD6z.|AE...|AyuL0|Az...|Q4040|X70GA|X70OB|X70OW|X70sX|XC0fC|XE0Rb|XaDd1	40733004|17322007|187596009|206341008|111880001|83227006|720349002|38528001|186781003
145	Cancer of mouth	neoplasms	Both		328	95	233	438589		450	119	331	441221		C05|C050|C051|C052|C058|C059|C06|C060|C061|C062|C068|C069|D000|C05X|C06X	B05..|B053.|B054.|B057.|B05y.|B05z.|B8001|B8002|B8006|B8007|B8008	B05..|B050.|B053.|B0551|B056.|B057.|B05z.|B8000|B8001|B8002|B8004|B8007|X78Hk|X78IW|X78Ig|X78es|XE2rm|Xa0GN|XaB8h	363386008|92769003|363388009|92664001|189212001|363390005|363505006|92643000|1092831000000100|92595004|363391009|254437001|307502000
145.1	Cancer of lip	neoplasms	Both		126	26	100	438791		151	34	117	441520		C00|C000|C001|C002|C003|C004|C005|C006|C008|C009|C00X	B00..|B007.	B0000|X78el|XE1vO|XE1wn	269515006|363348004
145.2	Cancer of tongue	neoplasms	Both		455	30	425	438462		614	34	580	441057		C01|C02|C020|C021|C022|C023|C024|C028|C029|C01X|C02X	B01..|B010.|B01z.	B01..|B010.|B012.|B016.|B01z.|XE1wp|XM0Ac|Xa0G9	363375006|363376007|187637005|363377003|276952000
145.3	Cancer of major salivary glands	neoplasms	Both		258	37	221	438659		296	37	259	441375		C07|C08|C080|C081|C088|C089|C07X|C08X	B02..|B020.|B022.	B02..|B020.|B021.|X78JJ|X78JO|X78fC	363379000|363378008|363380002
145.4	Cancer of the gums	neoplasms	Both		60	4	56	438857		95	4	91	441576		C03|C030|C031|C039|C03X		B03..|B03y.|X78I5|Xa0GA	363382005
145.5	Cancer of the mouth floor	neoplasms	Both		71	10	61	438846		110	14	96	441561		C04|C040|C041|C048|C049|C04X	B04..|B040.|B04z.	B04..|B040.|Xa0GC	363385007|187652003
149	Cancer of larynx, pharynx, nasal cavities	neoplasms	Both		88	37	51	438829		180	44	136	441491		C068|C14|C140|C142|C148|C14X	B057.|B0z0.|B0zz.	B05..|B057.|B0z..|B0z0.|B0zz.|X78fO|XE2rk	271323007|1092831000000100
149.1	Cancer of oropharynx	neoplasms	Both		388	28	360	438529		559	36	523	441112		C09|C090|C091|C098|C099|C10|C100|C101|C102|C103|C104|C108|C109|C09X|C10X	B06..|B060.|B060z|B061.|B063.|B064z|B06y.|B06z.	B06..|B060.|B060z|B061.|B062.|B06z.|XM0pb	363393007|363392002|363394001|187675005|274085008
149.2	Cancer of nasopharynx	neoplasms	Both		59	9	50	438858		88	14	74	441583		C11|C110|C111|C112|C113|C118|C119|C11X	B07..|B0710|B07z.	B07..|B071.|B0710|B0720	187692001|187694000|187697007
149.3	Cancer of hypopharynx	neoplasms	Both		49	5	44	438868		122	6	116	441549		C12|C13|C130|C131|C132|C138|C139|C12X|C13X	B08..|B083.|B0z2.	B08..|B081.|B08z.	363399006
149.4	Cancer of larynx	neoplasms	Both		381	25	356	438536		549	29	520	441122		C32|C320|C321|C322|C323|C328|C329|D020|C32X	B21..|B210.|B211.|B213.|B2133|B215.|B21y.|B21z.|B810.|B8102|B8108	B21..|B210.|B211.|B212.|B213.|B213z|B21y.|B21z.|B810.|B8100|B8108|X78LV|X78LX|XE1y7|XE1yD|Xa0Ge|Xa1oQ|XaBLv	363429002|92603005|189252004|187841006|363431006|92634009
149.9	Cancer of of nasal cavities	neoplasms	Both		79	6	73	438838		125	9	116	441546		C300|C301|C31|C310|C311|C312|C313|C318|C319|C31X	B200z|B202.|B20y.	B2002|B2003|B2013|B201z|B203.|B205.|X78fN	363428005
150	Cancer of esophagus	neoplasms	Both		686	57	629	438231		1733	71	1662	439938		C15|C150|C151|C152|C153|C154|C155|C158|C159|D001|C15X	B10..|B104.|B105.|B10y.|B10z.|B801.	B10..|B100.|B101.|B103.|B104.|B105.|B106.|B10z.|B801.|B801z|X300R|X78MR|X78Mg|X78g3|XE1vQ|XE1wz|XE1x3|XE1x5|Xa0DF|Xa0DG|XaFrD|XaOrV	363402007|187727005|92585006|187723009|372138000|276803003|187725002
151	Cancer of stomach	neoplasms	Both		540	41	499	438377		1307	42	1265	440364		C16|C160|C161|C162|C163|C164|C165|C166|C168|C169|D002|C16X	B11..|B110.|B111.|B1110|B114.|B118.|B119.|B11z.|B802.	B110.|B1100|B1101|B110z|B111.|B111z|B112.|B114.|B115.|B116.|B11z.|B802.|B8020|X78Mw|X78gA|XE1vR|XE1vS|XE1x7|XE1xJ|Xa0DP|Xa0DQ|XaBAo|XaOqX|XaOrB	363349007|187732006|187734007|92756002|342561000000102|342511000000104
153	Colorectal cancer	neoplasms	Both		72	29	43	438845		96	37	59	441575		C212|C218	B14z.	B14..|B14z.|X78OX	187760008
153.2	Colon cancer	neoplasms	Both		5114	669	4445	433803		7263	755	6508	434408		C18|C180|C181|C182|C183|C184|C185|C186|C187|C188|C189|C260|D010|C18X	B13..|B130.|B131.|B132.|B133.|B134.|B135.|B136.|B137.|B13z.|B1z0.|B803.|B8030|B8031|B8032|B8033|B8035|B8037|B8038|PKyQ.	B13..|B130.|B131.|B132.|B133.|B134.|B135.|B136.|B137.|B13y.|B13z.|B1z0.|B803.|B8030|B8031|B8032|B8033|B8034|B8035|B8036|B803z|X78gK|X78gM|X78gN|X78gO|XE1vU|XE1vV|XE1xL|XE1xN|XE1xP|XE1xR|XE1xT|XE1xZ|XE1xd|Xa0De|Xa0Dg|Xa34H|Xa84V|XaDc5|XaDc6|XaDc7|XaDc8|XaDc9|XaFrI|XaZfN	363406005|363410008|363508008|363350007|363412000|255081007|363407001|363408006|363413005|363411007|92708008|363409003|92568009|92608001|92575005|92542002|849091000000106|92539008|92559007|92773000|276816003|269533000|408645001|301756000
153.3	Malignant neoplasm of rectum, rectosigmoid junction, and anus	neoplasms	Both		3243	198	3045	435674		4642	217	4425	437029		C19|C20|C210|C211|D011|D012|D013|C19X|C20X	B140.|B141.|B142.|B143.|B8040|B8041|B805.|B8050	B140.|B141.|B143.|B8040|B8041|B805.|X78OK|X78OP|X78OQ|X78mB|XE1vW|XE1vX|XE1xh|Xa0Dj|Xa34F|XaFrJ|XaIwV	254582000|363351006|363352004|363414004|363490009|92695008|92537005|92531006|92696009|269544008
155	Cancer of liver and intrahepatic bile duct	neoplasms	Both		196	38	158	438721		824	93	731	440847		C22|C221|C229|D015|C22X	B15..|B150.|B1500|B151.|B151z|B152.|B808.|B8080|B8083|B8084|B8086	B150.|B150z|B1513|B151z|B152.|B8080|B8083|B8085|B8086|X78Oz|X78mC|XE1xp|Xa97q	93870000|92530007|95214007|92599005|92545000|92644006
155.1	Malignant neoplasm of liver, primary	neoplasms	Both		152	19	133	438765		498	23	475	441173		C220|C222|C223|C224|C227	B1503|Byu11	B1500|B1503|XM1FE	109841003|25370001|187769009
157	Pancreatic cancer	neoplasms	Both		373	38	335	438544		1730	60	1670	439941		C25|C250|C251|C252|C253|C254|C257|C258|C259|C25X	B17..|B170.|B171.|B172.|B17z.	B17..|B170.|B171.|B172.|B173.|B17z.|X78Pf|X78Pg|X78gc|X78gd|XE1xz|XE1y3|XE1y5|XaB1g|XaB1h|XaB1i	363418001|363419009|187792009|187793004
158	Neoplasm of unspecified nature of digestive system	neoplasms	Both		1889	208	1681	437028		2434	223	2211	439237		D370|D371|D372|D373|D374|D375|D377|D379	B9000|B9011|B9016|B9022|B9025|B9051|B9054	B900z|B9010|B9011|B9013|B9017|B9024|B9025|B9050|BA00.|X20Rh|X20T8|X40J0|X77nS|X78JL|X78JM|X78ON|XE1wJ|Xa0DI|XaBj7|XaE3H|XaFBG|XaRA1	420120006|254463006|237596009|94989005|95024008|94801006|95141008|94909007|189362009|309084001|253002004|94825003
159	Malignant neoplasm of other and ill-defined sites within the digestive organs and peritoneum	neoplasms	Both		7187	32	7155	431730		9580	52	9528	432091		C261|C268|C269|D01|D017|D019|Z850|D01X	B80z0|Byu1.	B1zz.|B80z0|X78g1	92672004
159.2	Malignant neoplasm of small intestine, including duodenum	neoplasms	Both		268	45	223	438649		479	59	420	441192		C17|C170|C171|C172|C173|C178|C179|D014|C17X	B12..|B120.|B121.|B122.|B12z.|B804.|B807.|B8072	B12..|B120.|B121.|B122.|B12z.|B804.|X78NL|X78gL|Xa0Df	363509000|363403002|363404008|363405009|189231007
159.3	Malignant neoplasm of gallbladder and extrahepatic bile ducts	neoplasms	Both		172	24	148	438745		563	52	511	441108		C23|C24|C240|C241|C248|C249|C23X|C24X	B160.|B1611|B161z|B162.|B16z.	B16..|B161.|B1611|B162.|B163.|B16y.|B16z.|X77nj|X78PX|X78gY|X78ga|XE1vY|XE1xt|XE2vN|XaDbr	363353009|363417006|93763008|255086002|372140005|187784000|312104005
159.4	Malignant neoplasm of retroperitoneum and peritoneum	neoplasms	Both		168	17	151	438749		474	24	450	441197		C451|C48|C480|C481|C482|C488|C48X	B18..|B180.|B181.|B18y.|B18y3|B18yz|B18z.|Byu57	B18..|B180.|B182.|B18y3|B18y5|B18yz|Byu57|X78VS|Xa0WG|XaB1e	363492001|449377002|363420003|109853004|363421004|187801002
164	Cancer of intrathoracic organs	neoplasms	Both		75	7	68	438842		NA	NA	NA	NA		C37|C380|C381|C382|C383|C388|C452|C761|C37X	B240.|B5510	B240.|B5510|X78Ql|Xa0bK	363434003|363502009
165	Cancer within the respiratory system	neoplasms	Both		1334	18	1316	437583		2556	19	2537	439115		C384|C39|C390|C398|C399|C450|D021|D023|D024|Z851|Z852|C39X	B2...|B23..|B232.|B81y6	B23..|B26..|B2z..|B81..|B81y1|B81y7|X78Qc	254645002|92663007|93841009|363433009|189251006
165.1	Cancer of bronchus; lung	neoplasms	Both		2068	113	1955	436849		5841	155	5686	435830		C33|C34|C340|C341|C342|C343|C348|C349|D022|Z851|C33X|C34X	B22..|B220z|B221.|B2211|B221z|B222.|B2220|B2221|B222z|B223.|B2231|B223z|B224.|B2241|B224z|B22y.|B22z.|B812.	B221.|B2210|B2211|B221z|B2220|B2221|B222z|B223.|B2231|B224.|B2240|B2241|B224z|B225.|B22y.|B22z.|B812.|B8120|B8121|B8122|B8124|B812z|Byu20|X77nT|X78Q2|X78Q7|X78Q8|X78QF|X78QG|X78QI|X78QJ|X78QK|X78QN|X78QP|X78QS|X78QT|XE1vb|XE1vc|XE1yN|XE1yP|Xa0KG|XaBAp|XaEJe|XaEJf|XaEJg|XaEJi|XaFr7	363358000|93880001|187862007|254626006|187870002|254637007|269464000|189262006|187861000|254627002|254634000|187868006|1090881000000100|187866005|254632001|253003009|372065009|187869003|189265008|187864008|254638002|254629004
170.1	Bone cancer	neoplasms	Both		226	47	179	438691		319	55	264	441352		C40|C400|C401|C402|C403|C408|C409|C41|C410|C411|C412|C413|C414|C419|C40X|C41X	B30..|B300.|B300A|B301.|B3020|B3022|B302z|B3032|B3054|B305C|B306.|B3063|B307.|B3070|B3072|B30z.|B30z0	B3001|B301.|B302z|B3030|B304.|B3070|B30z.|XE1vd|XE1yV|Xa9Aa|XaFrg|XaFzu	14990007|187929000|448668007|93798006|1090821000000101
170.2	Cancer of connective tissue	neoplasms	Both		512	34	478	438405		745	45	700	440926		C47|C470|C471|C472|C473|C474|C475|C476|C478|C479|C49|C490|C491|C492|C493|C494|C495|C496|C498|C499|C47X|C49X	B3102|B3103|B311.|B3110|B312.|B3121|B312z|B3133|B3141|B3150|B315z|B31z.	B3101|B310z|B3121|B3123|B3124|B31y.|B31z.|B5241|B5242|BBJ5.|BBJ7.|Byu56|X77ob|X77pw|X78Ul|X78Vj|X78Vm|Xa0D7|Xa9A9|XaFrR	27849002|67280001|188004006|188003000|188001003|363440005|254829001|188323009|112683004
172.11	Melanomas of skin	neoplasms	Both		7184	1035	6149	431733		8165	1118	7047	433506		C43|C430|C431|C432|C433|C434|C435|C436|C437|C438|C439|D03|D030|D031|D032|D033|D034|D035|D036|D037|D038|D039|C43X|D03X	B32..|B320.|B321.|B322.|B3220|B3230|B3232|B3233|B3235|B323z|B3240|B3241|B325.|B3251|B3253|B3257|B3258|B325z|B326.|B3260|B3261|B3262|B3263|B3265|B326z|B327.|B3271|B3274|B3275|B3277|B327z|B32y.|B32z.|B828.|B8281|B8284|B8285|B8286|B8289|B828W|Byu40|Byu41	B32..|B3220|B322z|B323.|B3230|B3233|B3234|B3235|B323z|B324.|B3240|B3241|B325.|B3250|B3251|B3252|B3253|B3254|B3255|B325z|B326.|B3260|B3261|B3262|B3263|B3264|B3265|B327.|B3270|B3271|B3272|B3273|B3274|B3275|B3276|B3277|B3278|B3279|B327z|B32y.|B32z.|B8281|B8283|B8284|B8285|B8286|Byu41|ByuF5|ByuF6|ByuFF|X78TC|X78TD|X78TE|X78TH|XE1yn|XE1yp|XE1yr|Xa0CE|Xa99X|Xa99Y|XaCIv|XaEGU|XaFrT|XaFsT|XaFw7|XacIV|XacId|XacIf	93655004|302836005|188067002|188072006|310498001|93651008|188069004|109266006|188061001|269580008|188062008|315230006|188075008|188060000|127330008|109284008|93217003|188050009|188070003|188046002|956351000000100|93225001|313248004|109290007|188073001|188045003|188077000|188040008|188033007|109294003|188052001|109270003|188042000|269579005|188049009|188064009|254730000|188063003|93209006|188076009|93643005|302837001|188054000|188065005
172.2	Other non-epithelial cancer of skin	neoplasms	Both		36582	8769	27813	402335		40695	9519	31176	400976		C440|C441|C442|C443|C444|C445|C446|C447|C448|C449	B33..|B330.|B331.|B3310|B332.|B3320|B3322|B333.|B3330|B3331|B3332|B3333|B3334|B3335|B333z|B334.|B3340|B3341|B335.|B3351|B3352|B3353|B3357|B3359|B336.|B3360|B3362|B3371|B3374|B3379|B337z|B338.|B339.|B33y.|B33z.|B33z1|Byu4.|Byu42	B33..|B330.|B331.|B332.|B3320|B333.|B3330|B3331|B3332|B3333|B3334|B3335|B333z|B3340|B3341|B334z|B335.|B3351|B3352|B3353|B3356|B3357|B336.|B3360|B3362|B3365|B337.|B3371|B3374|B33y.|B33z.|BB2F.|X00Z6|X00Z8|X00Z9|X00ZA|X77nR|X77oW|X77oX|X78RP|X78RR|X78RT|X78SS|X78ST|X78SU|X78Se|X78Si|X78T4|X78U7|X78gS|X78gs|XE1vh|XE1yx|XE1yz|XE1z1|XE1z3|XE1z5|XM1ML|XSN4O|Xa0D9|Xa34D|Xa34E|Xa3eJ|Xa98G|Xa99p|XaBAt|XaCKx|XaD2P|XaEGV|XaEGW|XaFrS|XaXCZ|XaXD8|XaXXU	254701007|254651007|1338007|372130007|128636006|61098004|403914000|56665009|275265005|372126009|188127001|231829006|188099008|276799004|94039004|188119005|94026003|188095002|188100000|443136000|94012007|94032008|188133005|94011000|94034009|403909004|188090007|313250007|188122007|94041003|188103003|188102008|310599006|188089003|313249007|94016005|94020009|231834005|253001006|188110009|10288008|231832009
172.3	Carcinoma in situ of skin	neoplasms	Both		4756	2460	2296	434161		5316	2617	2699	436355		D04|D040|D041|D042|D043|D044|D045|D046|D047|D048|D049|D04X	B82..|B8233|B8235|B824.|B8250|B827.|B8271|B829.	B82..|B820.|B822z|B8230|B8233|B8234|B8235|B8240|B8241|B8250|B8251|B8260|B827.|B8271|B82z.|X00Z7|X70Lg|X78RW|X78mJ|Xa98D	254656002|59529006|92714001|92749008|92735004|92716004|92737007|92736003
173	Neoplasm of uncertain behavior of skin	neoplasms	Both		340	58	282	438577		371	63	308	441300		D485	B932.|BA022	B932.|BA022|X78RO|X78SF|X78Te|X78Ur|X78VD|Xa0Bp|Xa0os	95087004|126488004
174.1	Breast cancer [female]	neoplasms	Female		4817	1081	3736	434100		5068	1135	3950	234690		D05|D051|D057|D059|D05X	B830.|B8301|ByuFG	B830.|ByuFG|X78WW|Xa0bT	189336000|109889007|278053004
174.11	Malignant neoplasm of female breast	neoplasms	Female		18070	1022	17048	420847		20135	985	19370	219623		C50|C500|C501|C502|C503|C504|C505|C506|C508|C509|Z853|C50X	B34..|B340.|B3400|B3401|B341.|B342.|B343.|B344.|B345.|B346.|B347.|B34y.|B34yz|B34z.|B35..|B36..|Byu6.	B34..|B340.|B3400|B341.|B342.|B343.|B344.|B345.|B346.|B347.|B34y.|B34yz|B34z.|B35..|B35zz|Byu6.|X78WM|X78WN|X78WO|X78WR|X78WS|X78WT|XE1z9|XE1zD|XE1zH|XE1zL|Xa0bQ|Xa0bU|Xa3eK|Xa3eM|Xa3eN|Xa3eO|Xa3eQ|XaFr8	372064008|188154003|254837009|372095001|188147009|188156001|188155002|188152004|314955001|188153009|188151006|254838004|93924008|188157005|278054005|286895009
174.3	Neoplasm of uncertain behavior of breast	neoplasms	Both		182	22	160	438735		188	27	161	441483		D486	B933.|BA03.	B933.|BA03.|XE1wN	126926005|269497004
175	Acquired absence of breast	neoplasms	Female		3756	0	3756	435161		4643	0	4706	235115		Z901
180.1	Cervical cancer	neoplasms	Female		1102	136	966	437815		1236	149	1087	238522		C53|C530|C531|C538|C539|C53X	B41..|B410.|B4100|B410z|B411.|B41y.|B41yz|B41z.	B41..|B410.|B4100|B410z|B411.|B41y.|B41z.|X78Xf|X78Xg|X78Xh|XE1vi|XE1zP|XE1zT|Xa36r|XaFrN	372099007|372097009|93779009|188176007|285432005
180.3	Cervical intraepithelial neoplasia [CIN] [Cervical dysplasia]	neoplasms	Female		18964	11880	7084	419953		18766	11319	7453	220992		D06|D060|D061|D067|D069|N87|N870|N871|N872|N879|D06X|N87X	B831.|B8310|K551.|K5513|K5514|K551X|K551z	B831.|B8310|B8311|K5511|K551z|Kyu9K|X77n4|X78Xk|XE1wH|XE279|XE27B|XE2QO|Xa3BJ|Xa3HD|Xa3HF	269959007|269961003|252991009|92564006|73391008|285636001|92580001
182	Malignant neoplasm of uterus	neoplasms	Female		2246	113	2133	436671		2707	120	2587	237051		C54|C540|C541|C542|C543|C548|C549|C55|D070|C54X|C55X	B40..|B43..|B4302|B4303|B4310|B43y.|B43z.|B8320	B40..|B43..|B430.|B4301|B4302|B430z|B432.|B43y.|B43z.|X78XN|X78XO|X78XP|XaBmX	188192002|371972005|371973000|92582009|254878006|188189001|188198003
184	Cancer of other female genital organs	neoplasms	Female		255	16	239	438662		276	18	258	239482		D391	B912.	B912.|X78X1	94974001
184.1	Malignant neoplasm of ovary and other uterine adnexa	neoplasms	Female		200	37	163	438717		346	42	304	239412		C518|C57|C570|C571|C572|C573|C574|C577|C578|C579|C58|C57X|C58X	B420.|B44..|B441.|B45..|B45z.	B420.|B44..|B441.|B45z.|X78iC|Xa0Ei	363444001|188188009
184.11	Malignant neoplasm of ovary	neoplasms	Female		1428	189	1239	437489		2216	220	2008	237542		C56|C56X	B440.	B440.|X78Wh|X78Wi|X78Wj|X78Wk|X78Wo|X78Wz|X78XD|XaEfj	363443007
184.2	Cancer of other female genital organs (excluding uterus and ovary)	neoplasms	Female		852	172	680	438065		982	193	792	238776		C51|C510|C511|C512|C519|C52|D071|D072|D073|D39|D390|D392|D399|N903|C51X|C52X|D39X	B450.|B451.|B454.|B832.|B833.|B8330|B8331|B8332|B8333|B8336|B910.|B9110	B450.|B451.|B4510|B454.|B8330|B8333|Kyu9N|X78Xq|X78Xw|X78Xx|XE1vj|XE2vj|XM1MO|Xa0Ep|Xa0Es|Xa97y|XaEJc	399933001|92802003|363367000|363445000|276875006|92669006|92550006|188211001|416669000|399382009|363446004
185	Cancer of prostate	neoplasms	Male		12931	1244	11687	425986		15183	1335	13856	186730		C61|D075|C61X	B46..|B834.|B8340|B8341	B46..|B834.|X78Y6|X78Y8|XaFrM|XaKyV	399068003|92691004|254901000|446711009|254900004
187	Cancer of other male genital organs	neoplasms	Male		104	30	74	438813		115	250	397	201798		D050|D074|D076	B8300|B835.|B8360	B835.|B8360|X78WV|X78il	109888004|92679008|398768004|92764008
187.1	Malignant neoplasm of unspecified male genital organ	neoplasms	Male		144	31	113	438773		185	31	154	201728		C60|C600|C601|C602|C608|C609|C63|C630|C631|C632|C637|C638|C639|C60X|C63X	B481.|B483.|Byu80	B480.|B481.|B482.|B483.|B485.|B48y0|B48yz|Byu80|Byu81|X78YK|X78id|X78if|XE1zf|Xa0EY	363516004|363451005|188230001|363453008|363450006
187.2	Malignant neoplasm of testis	neoplasms	Male		770	74	696	438147		848	75	774	201065		C62|C620|C621|C629|C62X	B47..|B470.|B4702|B4703|B4710|B4711|B47z.	B47..|B470.|B4701|B471.|B47z.|X78io|X78ip|XE1vk|XaELJ|XaELK	363449006|255107005|416769008|313429000|188219004|313428008
187.8	Neoplasm of uncertain behavior of male genital organs	neoplasms	Male		216	56	160	438701		252	62	191	201661		D40|D400|D401|D407|D409|D40X	B914.|B915.|B9160|B9162	B914.|B915.|B9160|B9162|X400q|X78mZ|Xa1Id|Xa1oN|XaELL	95014000|417554000|94994005|95127004
189	Cancer of urinary organs (incl. kidney and bladder)	neoplasms	Both		4003	1	4002	434914		5186	1	5185	436485		D091|Z855		X78mc|X78md
189.11	Malignant neoplasm of kidney, except pelvis	neoplasms	Both		1589	102	1487	437328		2362	115	2247	439309		C64|C64X	B4A..|B4A0.|B4A00	B4A..|B4A0.|B4A00|X78Yx|X78iu|Xa9A0|XaFrK	363518003|188250002|702391001|254915003
189.12	Malignant neoplasm of renal pelvis	neoplasms	Both		125	16	109	438792		207	22	185	441464		C65|C65X	B4A1.|B4A10|B4A1z	B4A1.|B4A10|B4A1z	363457009|188252005
189.2	Cancer of bladder	neoplasms	Both		2069	79	1990	436848		2475	93	2382	439196		D090|D414	B837.|B917.|B9170|BA04.	B837.|B917.|BA04.|XE1wK|XaBma|XaEL0	94754000|309248004
189.21	Malignant neoplasm of bladder	neoplasms	Both		3263	242	3021	435654		4241	260	3981	437430		C67|C670|C671|C672|C673|C674|C675|C676|C677|C678|C679|C67X	B49..|B492.|B493.|B494.|B496.|B498.|B49y.|B49z.	B49..|B490.|B491.|B492.|B493.|B494.|B495.|B496.|B49y.|B49z.|X78j1|X78j2|X78j3|X78j4|XaFrL	399326009|126885006|314968009|188244007|188243001|188245008|255108000|255109008
189.4	Malignant neoplasm of other urinary organs	neoplasms	Both		246	63	183	438671		423	87	336	441248		C66|C68|C680|C681|C688|C689|C66X|C68X	B4A2.|B4Az.|Byu9.	B4A2.|B4A3.|B4Az.|Byu90|X78it|Xa7n9	363458004|363459007|448233000
190	Cancer of eye	neoplasms	Both		271	29	242	438646		338	31	307	441333		C69|C690|C691|C692|C693|C694|C695|C696|C698|C699|D092|C69X	B50..|B5000|B5001|B5003|B501.|B506.|B509.|B50z.|B8y0.	B50..|B5000|B5001|B501.|B503.|B505.|B506.|B5070|B50y.|B50z.|X00eS|X78bN|X78bk|X78bw|XM0ps	363461003|363466008|274087000|255021005|188264002|363463000|188263008|363465007
191	Manlignant and unknown neoplasms of brain and nervous system	neoplasms	Both		279	41	238	438638		561	67	494	441110		D42|D420|D421|D429|D430|D431|D432|D433|D434|D42X	B9250|B9252|BA06.	B9250|B9251|B9253|BA06.|X78Zl	94767002|126952004|254935002
191.1	Cancer of brain and nervous system	neoplasms	Both		90	14	76	438827		138	17	121	441533		C70|C700|C701|C709|C72|C720|C721|C722|C723|C724|C725|C728|C729|C70X|C72X	B521.|B522.|B525.|B52z.|ByuA1|ByuA2|ByuA3	B52..|B522.|B525.|ByuA2|X78a3|X78aY|X78j7	363475005
191.11	Cancer of brain	neoplasms	Both		288	41	247	438629		1127	67	1060	440544		C71|C710|C711|C712|C713|C714|C715|C716|C717|C718|C719|C71X	B51..|B511.|B512.|B516.|B51y.|B51z.	B510.|B5100|B510z|B511.|B512.|B513.|B514.|B516.|B517.|B51z.|X78Zn|X78Zq|XE2vS|XM1Ps|Xa0Dp|Xa0Dr|Xa0QD	428061005|363467004|363473003|449420002|363468009
193	Thyroid cancer	neoplasms	Both		842	74	768	438075		902	63	839	440769		C73|C73X	B53..	B53..|X78cP|X78cQ|X78cR|X78cS|X78cT	363478007|255029007
194	Cancer of other endocrine glands	neoplasms	Both		164	34	130	438753		228	39	189	441443		C74|C740|C741|C749|C75|C750|C751|C752|C753|C754|C755|C758|C759|C74X|C75X	B540.|B5400|B540z|B5420|B5421|ByuB.|ByuB1	B540.|B5400|B541.|B5420|X78ca|X78ci|X78jy|XE1vl	85583005|363355002|363482009|363481002|371964008
195	Cancer, suspected or other	neoplasms	Both		2390	818	1572	436527		2647	893	1754	439024		D050|D09|D093|D097|D099|Z031|D09X	B8...|B8300|B8yy0|B8yy2|B8yy3|B8yyz|B8z..	B8y..|B8yy0|B8yy3|B8z..|X78WV|X78mg	109888004|92767001|92683008
195.1	Malignant neoplasm, other	neoplasms	Both		26968	382	26586	411949		35405	456	34949	406266		B217|C068|C45|C457|C459|C76|C762|C763|C764|C765|C767|C768|C80|C97|M907|Z85|Z854|Z858|Z859|Z860|C800|C809|C45X|C76X|C80X|C97X|Z85X	B057.|B226.|B55..|B552.|B555.|B55y.|B55y0|B55yz|B55z.|B5y..|B5z..|Byu50|ByuC0	B05..|B057.|B552.|B553.|B554.|B55yz|BBP1.|Byu51|ByuC0|ByuC1|X77ou|X78eL|XE1wg	62064005|363484005|188366002|109378008|1092831000000100|363503004
195.3	Malignant neoplasm of head, face, and neck	neoplasms	Both		233	181	52	438684		277	194	83	441394		C760	B550.|B5500|B5501|B5504	B550.|B5500|B5501|B5503|B5504|X78eE	188353002|447949005|1090921000000106
197	Chemotherapy	neoplasms	Both		18807	0	18807	420110		24803	0	24803	416868		Z511|Z512|Z542
198	Secondary malignant neoplasm	neoplasms	Both		1078	177	901	437839		5151	712	4439	436520		C78|C790|C791|C796|C797|C798|C799|C78X	B58..|B580.|B587.|B58y.|B58y0|B58y1|B58y4|B58y5|B58yz|B58z.|ByuC7	B58..|B580.|B5810|B5811|B586.|B587.|B58y0|B58y5|B58y6|B58yz|ByuC7|X78kg|X78kv|X78l5|XE2vT|Xa0ik|Xa3BG|Xa3BL	94503003|94360002|94297009|94455000|94161006|94659001|94186002
198.1	Secondary malignancy of lymph nodes	neoplasms	Both		5835	90	5745	433082		10902	109	10793	430769		C77|C770|C771|C772|C773|C774|C775|C778|C779|C77X	B56..|B560.|B5602|B5613|B562z|B563.|B5630|B5640|B56z.	B5602|B5608|B5619|B562.|B563.|B5630|B564.|B5640|B56z.|X78kX|XE1zz|XE2xB|Xa3Bc|Xa980|Xa9Jc|Xa9Je|Xa9Jg|Xa9Ji	94392001|94181007|303194003|94227002
198.2	Secondary malignancy of respiratory organs	neoplasms	Both		1183	147	1036	437734		5901	292	5609	435770		C780|C781|C782|C783	B570.|B572.|ByuC3|H51y7	B570.|B571.|B572.|X78kT|X78kY|Xa0IL|Xa3A5	128462008|94391008|83270006|94493005
198.3	Secondary malignant neoplasm of digestive systems	neoplasms	Both		837	32	805	438080		3873	84	3789	437798		C784|C785|C786|C788	B57..|B575.|B5761|B5762|B57y.|ByuC4	B18y.|B5750|B576.|B5760|B5761|X30AD|X78Pq|X78kb|X78kd|X78ke|X78kk|X78kl|XE1vm|XM1MM|Xa0WH|Xa3AC|Xa3AF|Xa3AH|XaBAu	269473008|188445006|94627008|187808008|236005001
198.4	Secondary malignant neoplasm of liver	neoplasms	Both		1128	61	1067	437789		6493	117	6376	435178		C787	B153.|B577.	B577.|Xa3AE|XaYeq	94381002
198.5	Secondary malignancy of brain/spine	neoplasms	Both		213	16	197	438704		1981	89	1892	439690		C793|C794	B5830|B5832|B583z	B5830|B5831|X78l3|XM1Pr|Xa3BZ	94248000|94225005|94600009
198.6	Secondary malignancy of bone	neoplasms	Both		1191	101	1090	437726		5479	164	5315	436192		C795	B585.	B302.|B3022|B303.|B306.|B585.|X78kf|Xa36T|Xa3AJ|Xa3AK|XaBA5|XaJM3	94222008|307576001|187918004
198.7	Secondary malignant neoplasm of skin	neoplasms	Both		142	11	131	438775		454	18	436	441217		C792	B582.|B5822	B582.|B582z	94579000
199	Neoplasm of uncertain behavior	neoplasms	Both		3215	1679	1536	435702		4039	1907	2132	437632		D200|D376|D380|D381|D382|D383|D384|D385|D397|D41|D410|D411|D412|D413|D417|D419|D44|D440|D441|D442|D443|D444|D445|D446|D447|D448|D449|D480|D481|D482|D483|D484|D487|D489|M907|D41X|D44X	B9...|B903.|B9033|B9062|B9068|B9072|B9082|B9130|B9131|B91z1|B91z2|B922.|B924.|B9240|B931.|B93yz|B9y..|B9z..|BA...|BA0..|By...|Bz...|C180.|N098.|N2202	B7H21|B9...|B9030|B9037|B9040|B906.|B9068|B9072|B9082|B90z0|B90z5|B9130|B9131|B91z1|B91z2|B921.|B922.|B923.|B9230|B9233|B9240|B931.|B93yz|BA...|BA0..|BB5h.|BBGB.|BBHZ.|BBT7.|N098.|N098B|X00eN|X00nj|X2032|X30Aa|X40OZ|X70CN|X70Ld|X77oZ|X78LU|X78M3|X78Pv|X78TK|X78Tm|X78Yu|X78ZA|X78ZD|X78dr|X78e8|X78eO|XE1vN|XM1Oa|Xa0Pj|Xa1jU|Xa99M|Xa99O|Xa9AX|Xa9AZ	55342001|84999002|400066006|95138004|94889006|202574006|94730005|94920007|30664006|127022002|95183003|57723004|45187003|202586009|94910002|94931004|95170004|189179009|94779002|95181001|95132003|255046005|95161002
199.4	Neurofibromatosis	neoplasms	Both		214	101	113	438703		229	87	142	441442		Q850	B927.|B929.	B927.|X78E2|X78E5|Xa99T	92824003|92503002|19133005
200	Myeloproliferative disease	neoplasms	Both		1432	391	1041	437485		1990	405	1585	439681		C887|C944|C945|D46|D460|D461|D462|D464|D467|D469|D470|D471|D473|D477|D479|D578|D752|D46X	B675.|B6y0.|B935.|B936.|B937.|B9371|B9374|B9375|B937W|B937X|D213.|D3y0.	B935.|B9372|B937W|BBs2.|ByuD4|ByuHC|ByuHD|D3y0.|X20CK|X20FX|XE1wO|XE1wP|Xa0QI|Xa0SY|Xa0Se|Xa0So|Xa9AC|XaBBu	109994006|109995007|109996008|128842008|398623004|89796001
200.1	Polycythemia vera	neoplasms	Both		567	92	475	438350		729	79	650	440942		D45|D45X	B934.	B934.
201	Hodgkin's disease	neoplasms	Both		550	59	491	438367		679	61	618	440992		C81|C810|C811|C812|C813|C817|C819|C81X	B61..|B613.|B614.|B615.|B617.|B618.|B61z0|B61z1|B61z4|B61z8	B61..|B6103|B6110|B6111|B612.|B6131|B614.|B6141|B6142|B614z|B615.|B61z.|B61z0|B61z1|Xa0St	118599009|118608000|188566001|118605002|118609008|93524003|188565002
202	Cancer of other lymphoid, histiocytic tissue	neoplasms	Both		1747	6	1741	437170		2338	6	2332	439333		C960|C961|C962|C963|Z857	B625.	B625.|B626.|XaBAk	118614007|118615008
202.2	Non-Hodgkins lymphoma	neoplasms	Both		2507	411	2096	436410		3432	457	2975	438239		B211|C820|C821|C822|C827|C83|C830|C831|C832|C834|C835|C836|C837|C838|C839|C84|C840|C841|C842|C843|C844|C845|C85|C851|C857|C859|C967|C969|L412|C83X|C84X|C85X	B601.|B602.|B621.|B627.|B6270|B6272|B6277|B627W|B627X|B6280|B6281|B62F0|B62F1|B62xX|B62y.|B62yz|B6z..|ByuD.|ByuD2|ByuD3|ByuDF	B601.|B602.|B602z|B621.|B6210|B621z|B627.|B6275|B6278|B627B|B62y0|B62y1|B62y3|B62y6|B62z.|B6y..|B6z..|BBg1.|BBl..|ByuD1|ByuD2|ByuDC|ByuDD|ByuDE|X00eT|X78hm|XE1vo|XE2t9|Xa0DX|Xa0Dd|Xa0Sy|Xa0Sz|Xa0T1|Xa0T2|Xa0T3|Xa0TD|Xa0TE|Xa0TP|Xa0TZ|Xa0Th|Xa0Ti|Xa0U5|Xa0bS|Xa8Jb|Xa99k|Xa99l|XaBBN|XaE68|XaYij|XaZdD|XaZdF	118601006|109962001|269475001|1091921000000103|118618005|847481000000109|118617000|847631000000107|277615007|277613000|277625002|109978004|847651000000100|90120004|109977009|109975001|188498009|277617004
202.21	Nodular lymphoma	neoplasms	Both		617	115	502	438300		772	116	656	440899		C82|C829|C82X	B6200|B620z|B627C|B628.	B6200|B6207|Xa0T4|Xa9FC|XaBLw	308121000|95193005
202.24	Large cell lymphoma	neoplasms	Both		863	22	841	438054		1335	28	1307	440336		C833	B627A|B627E	B600.|Xa0TG|XaZdn	847741000000106|109969005|373168002
204	Leukemia	neoplasms	Both		611	26	585	438306		899	35	864	440772		C901|C914|C940|C941|C942|C943|C947|C95|C950|C951|C952|C957|C959|Z856|C95X	B624.|B67..|B67y.|B67z.|B68..|B680.|B681.|B68z.	B624.|B67..|B67z.|B68..|B680.|B681.|B68z.|ByuD8|X78e2|XE20T|Xa0jn|Xa9AM|XaBAl|XaBB3	118613001|93143009|91855006
204.1	Lymphoid leukemia	neoplasms	Both		349	247	102	438568		447	296	151	441224		C91|C912|C913|C915|C917|C919|C91X	B64..|B64y.|B64z.	B64..|B642.|B64y2|BBr27|Xa0Rn|Xa0SB	188725004|188729005|77430005
204.11	Lymphoid leukemia, acute	neoplasms	Both		69	13	56	438848		124	14	110	441547		C910	B640.	B640.|Xa0SD|Xa0SF	91857003|277571004
204.12	Lymphoid leukemia, chronic	neoplasms	Both		1112	296	816	437805		1411	311	1100	440260		C911	B641.|B6410|B6411|B6413	B641.|Xa0QP|Xa0Rk|Xa0Ro|Xaa1N|Xaa1O|Xaa1P	92814006|277473004|863741000000108
204.2	Myeloid leukemia	neoplasms	Both		143	80	63	438774		261	127	134	441410		C92|C922|C923|C927|C929|C92X	B65..|B65z.	B65..|XaYis	188732008|449386007
204.21	Myeloid leukemia, acute	neoplasms	Both		254	21	233	438663		688	19	669	440983		C920|C924|C925|D463	B650.	B650.|B65y1|B69..|B690.|Xa0Sk	91861009|110004001|188768003
204.22	Myeloid leukemia, chronic	neoplasms	Both		188	13	175	438729		275	17	258	441396		C921	B651.|B651z	B651.	92818009
204.3	Monocytic leukemia	neoplasms	Both		49	8	41	438868		130	14	116	441541		C93|C930|C931|C932|C937|C939|C93X	B66..|B691.	B66..|B691.|BBr68	127225006|128831004|188744006
204.4	Multiple myeloma	neoplasms	Both		840	59	781	438077		1331	69	1262	440340		C88|C881|C882|C883|C889|C900|C902|C88X	B630.|B6300|B6303	B630.|C3332|XE20N|Xa0SL|Xa0SN|Xa36a|Xa36b|XaELI	109989006|313427003
208	Benign neoplasm of colon	neoplasms	Both		39028	2694	36334	399889		43214	2215	40999	398457		D12|D120|D121|D122|D123|D124|D125|D126|D127|D128|D129|K635|D12X	B713.|B7130|B7131|B7132|B7133|B7134|B7137|B713z|B7140|B7141|B7142|J578.	B713.|B7130|B7131|B7132|B7133|B7134|B7136|B7138|B713z|B714.|B7140|B7141|B7142|X78Oa|X78Od|X78Oh|X78Ol|X78o6|X78o7|X78o8|XE1vx|XE1vy|XE2xj	68496003|92065004|92343006|92318000|92040001|91985000|92448001|409706006|409705005|91971005|92076000|188838004|92133004|255173008|255172003|92314003
210	Benign neoplasm of lip, oral cavity, and pharynx	neoplasms	Both		1751	416	1335	437166		1875	431	1444	439796		D10|D100|D101|D102|D103|D104|D105|D106|D107|D109|D11|D110|D117|D119|D10X|D11X	B70..|B700.|B7001|B7004|B700z|B701.|B702.|B7020|B7021|B7023|B703.|B704.|B7040|B7041|B7042|B7044|B7045|B7046|B7060|B7063|B707.	B700.|B7001|B7005|B700z|B701.|B7010|B7013|B701z|B7020|B7021|B703.|B704.|B7040|B7041|B7042|B7044|B7045|B7046|B705.|B7061|B706z|B7071|ByuGJ|X78mm|X78mr|X78mu|X78n2|XE1vs|Xa0GV	422470007|448211002|255155005|92279000|92443005|92185002|92386006|92472006|92189008|92129006|92039003|92457007|92415001|92263001|188777005|188780006|92184003|91964000|92259008|91990002
211	Benign neoplasm of other parts of digestive system	neoplasms	Both		11078	787	10291	427839		12391	838	11553	429280		D13|D130|D131|D132|D133|D134|D135|D136|D137|D139|D191|D20|K317|D13X|D20X	B71..|B710.|B711.|B7111|B711z|B712.|B7120|B7121|B7150|B716.|B7161|B717.|B7170|J177.|J178.	B71..|B711.|B7111|B7112|B7113|B711z|B712.|B7120|B714z|B7150|B7153|B7155|B71z.|X3025|X3028|X78OZ|X78o1|XE1vt|XE1vu|XE1vv|XE1vw|Xa0DH|Xa0DY|Xa0EL|Xa85P|Xa98M	78809005|73861008|92411005|255167007|92091003|92075001|92186001|92116006|92080005|235686008|92020008|92162003|92311006
212	Benign neoplasm of respiratory and intrathoracic organs	neoplasms	Both		583	74	509	438334		639	79	560	441032		D14|D140|D141|D142|D143|D144|D15|D150|D151|D152|D157|D159|D190|D14X|D15X	B72..|B720.|B7200|B721.|B7212|B721z|B723.|B7233|B723z|B724.|B725.|B725z|B727.|B728.	B7200|B7203|B7204|B7212|B7216|B7232|B7234|B727.|X00lO|X200n|X78M2|X78QV|X78Qn|X78nS|X78oV|XE1w1|XE1w2|Xa0KH	233854003|255163006|92196005|188891007|188889004|92241005|92089006|188883003|92211008
213	Benign neoplasm of bone and articular cartilage	neoplasms	Both		799	376	423	438118		829	383	446	440842		D16|D160|D161|D162|D163|D164|D165|D166|D167|D168|D169|D16X	B73..|B7304|B7306|B730B|B730z|B7310|B733.|B7335|B7343|B7350|B7358|B7372|B7380|B7382|B73z.	B73..|B7301|B7304|B7308|B730B|B731.|B7310|B7322|B7333|B7334|B7340|B7341|B7351|B7358|B7359|B7362|B737.|B7370|B7382|B73z.|BBV0.|BBV7.|X00mB|X78oX|XE1w4|XE1w6|XE2vW|Xa0PD|Xa34G|Xa9AU|Xa9AW|Xa9Ae|XaB9w|XaBAz|XaYPS	83612000|71666005|302858007|92208007|92105004|271474000|92334002|188927000|188971001|92488006|188963000|92113003|188933009|188945000|92292002|307606005|92262006|188939008
214	Lipoma	neoplasms	Both		19741	17148	2593	419176		19699	16895	2804	421972		D17|D174|D175|D176|D177|D179|D17X	B74..|B741.|B744.|B74y.|B74z.	B74..|B742.|B743.|B744.|B74y.|B74y0|B74y2|B74y3|B74z.|BBJA.|BBJD.|ByuG7|X77od|X78Vh|X78Vk|X78Z5|Xa0F5|Xa99s	93163002|73219006|93162007|189016009|93157006|27313007|77027006|189017000|21396005|276891009|254921004|254827004|93158001
214.1	Lipoma of skin and subcutaneous tissue	neoplasms	Both		9784	3502	6282	429133		9739	3469	6270	431932		D170|D171|D172|D173	B740.|B7400|B7402|B7407|B740z|B7410|B7411|B7412|B7413|B7414|B7415|B7416|B7417|B7419|B741A|B741B|B741C|B741E|B741F|B741G|B741H|B741J|B741K|B741L|B741z	B740.|B7400|B7402|B7404|B7405|B7406|B740z|B741.|B7410|B7411|B7412|B7413|B7414|B7415|B7416|B7417|B7418|B7419|B741A|B741C|B741D|B741E|B741F|B741G|B741H|B741z|ByuG6|X78pK|Xa878|Xa879|Xa87A|Xa87B|XaBDz|XaBLy|XaEm6	308123002|188998002|189002004|93160004|188994000|188995004|188996003|188991008|93161000|188992001|188993006|188990009|189004003|93156002|188981002|314336009|307754008|189000007|189003009|93159009|188997007|188983004|189006001|188985006|188987003|189001006|188986007|255187008
215	Other benign neoplasm of connective and other soft tissue	neoplasms	Both		2638	1064	1574	436279		2670	1048	1622	439001		D200|D201|D21|D210|D211|D212|D213|D214|D215|D216|D219|D361|D21X	B75..|B752.|B7522|B7550|B75y.	B75..|B7502|B751.|B7513|B7551|B7552|B755z|B7Fy0|BBH0.|BBK35|BBe4.|X78Pv|X78TX|X78TZ|X78Tu|X78U3|X78Vn|X78aw|X78pb|Xa0D8|Xa3eX|Xa99R|Xa99U|Xa99d|XaF8C	985004|89084002|92069005|39143003|41252002|409660009
216	Benign neoplasm of skin	neoplasms	Both		71431	60441	10990	367486		72235	60732	11503	369436		D22|D220|D221|D222|D223|D224|D225|D226|D227|D229|D23|D230|D231|D232|D233|D234|D235|D236|D237|D239|D22X|D23X	B76..|B760.|B761.|B7610|B762.|B763.|B7630|B7631|B7632|B7633|B7634|B7635|B763z|B764.|B7640|B7641|B765.|B7650|B7651|B7652|B7653|B7655|B7656|B7657|B7659|B765z|B766.|B7660|B7661|B7662|B7663|B766z|B767.|B7671|B7672|B7673|B7674|B768.|B7680|B7683|B7684|B7685|B7686|B7687|B7688|B768X|B76C.|B76y.|B76z.|ByuGN|M22A.|M2y46|PH340|PH35.	B760.|B761.|B7620|B7621|B762z|B763.|B7630|B7631|B7632|B7633|B7634|B7635|B763z|B764.|B7640|B7641|B764z|B765.|B7650|B7651|B7652|B7653|B7654|B7655|B7657|B7658|B7659|B765z|B766.|B7660|B7661|B7662|B7663|B766z|B767.|B7670|B7671|B7672|B7673|B7674|B767z|B7680|B7681|B7682|B7683|B7684|B7685|B7686|B7687|B76y.|B76z.|BB64.|ByuG9|ByuGN|M2413|PH35.|X00Z1|X00Z2|X00Z4|X50JO|X50Jf|X50Jn|X75uF|X77nm|X78C6|X78E9|X78RZ|X78Rb|X78Rl|X78S7|X78SG|X78SM|X78Sa|X78Sm|X78Ss|X78T0|X78Ta|X78Tj|X78Ue|X78Uv|X78Ux|X78V0|X78V2|X78V3|X78V4|X78V7|X78VA|X78VC|X78VI|X78VJ|X78oe|X78pJ|X78pc|XE2sd|XE2so|XE2uS|XE2vZ|XM1F9|XM1FA|XM1FB|XM1FC|XM1FF|Xa0Br|Xa0ZO|Xa3eV|Xa6YP|Xa6YR|Xa98h|Xa99Q|Xa99Z|XaBAr|XaBAs|XaBAv|XaCKy|XaDsz|XaF8D|XaIfP	400010006|92384009|255184001|286903005|21119008|239107007|276729007|254806009|109283002|189053003|92352002|92351009|254745007|92369000|92348002|92375009|92371000|92359006|302828001|189066003|189084001|92378006|92344000|109269004|4977000|707136009|52298009|92372007|254819008|92363004|109293009|92362009|92376005|297134004|189080005|189078004|92346003|189064000|189062001|40467008|92353007|92370004|92349005|109289003|92357008|92347007|109271004|310600009|109273001|92361002|92367003|312359004|92364005|271477007|92365006|92288009|189057002|277942005|189058007|302838006|254661000|92350005|231825000|92381001|254788004|254670002|314515006|92366007|201161009|254805008|274901004|398028009|254818000
217	Vascular hamartomas and non-neoplastic nevi	neoplasms	Both		673	610	63	438244		693	626	67	440978		Q825	M2y06|PH31.|PH310|PH311|PH312|PH31z|PH34.	PH31.|PH310|PH311|PH312|PH31z|PH34.|X50JR|X75ub|X78DD|X78DE|X78DL|X78UQ|XE1MM|XE1MN	416377005|51089004|56975005|254206003|268284006|40929003
217.1	Nevus, non-neoplastic	neoplasms	Both		4383	3531	852	434534		4647	3643	1004	437024		I781	G771.|G7710|G7711|G7712|G7713|G771z	BBE9.|G771.|G7710|G7711|G7712|G771z|X00dM|X00ng|X50Ac|X50Ak|X75ug|Xa033|Xa7lS	5050001|195382003|195381005|195383008|112680001
218.1	Uterine leiomyoma	neoplasms	Female		29447	16422	13025	409470		28088	10030	18067	211670		D25|D250|D251|D252|D259|D25X	B78..|B780.|B781.|B782.|B78z.	B78..|B780.|B781.|B782.|B78z.|X78XX	95315005|93616000|95279007|95280005
218.2	Other benign neoplasm of uterus	neoplasms	Female		900	435	465	438017		898	436	463	238860		D26|D260|D261|D267|D269|D26X	B79..|B790.|B7910|B7912|B79y.|B79z.	B790.|B7910|B7911|B791z|B79z.|X78Xm|X78rf|XE1w8	255196008|92086004|92470003|92239009
220	Benign neoplasm of ovary	neoplasms	Female		2425	383	2042	436492		2530	382	2148	237228		D27|D27X	B7A..|B7A2.	B7A..|K5323|X78Ws|X78Wt|X78Wu|X78X3|X78XE|X78XF|X78XG|XE1w9	119423009|92260003|198297004|119421006|119422004
221	Benign neoplasm of other female genital organs	neoplasms	Female		464	188	276	438453		477	186	292	239281		D28|D280|D281|D282|D287|D289|D28X	B7B..|B7B1.|B7B10|B7B2.|B7B20|B7B21|B7B2z|B7Bz.	B7B..|B7B03|B7B1.|B7B10|B7B2.|B7B20|B7B21|B7B23|B7By.|B7Bz.|X406x|X406z|X78r7|XE1wA	189125000|92166000|92486005|92103006|92167009|189130001|189123007
222	Benign neoplasm of male genital organs	neoplasms	Male		14786	14564	222	424131		15302	15061	246	186611		D29|D290|D291|D292|D293|D294|D297|D299|D29X	B7C0.|B7C1.|B7C11|B7C2.|B7C20|B7C3.|B7C4.	B7C..|B7C0.|B7C1.|B7C11|B7C2.|B7C3.|B7C4.|X50Eg|X78Uf|XE0e6|Xa0bY|Xa3fu	266569009|21173002|92308005|189138008|92088003|308006|92120005|92286008|92428008
223	Benign neoplasm of kidney and other urinary organs	neoplasms	Both		400	104	296	438517		457	111	346	441214		D30|D300|D301|D302|D303|D304|D309|D30X	B7D..|B7D0.|B7D3.|B7D30|B7Dz.	B7D1.|B7D3.|X78Z7|X78rh|XE1wB|XE1wC|Xa1qq	281700003|92319008|269489006|91992005|92468007
224	Benign neoplasm of eye	neoplasms	Both		169	71	98	438748		179	69	110	441492		D310|D312|D315|D316|D319	B7E..|B7E3.|B7E7z	B7E..|B7E0.|B7E1.|B7E3.|B7E5.|B7Ez.|X78b5|X78bH|X78bP|X78bQ|XaFae	92097004|92321003|92068002|92258000
224.1	Benign neoplasm of eye, uveal	neoplasms	Both		1623	1468	155	437294		1764	1575	189	439907		D311|D313|D314	B7E01|B7E02|B7E6.|B7E8.	B7E01|B7E6.|X00ek|X78bX|X78bZ|X78bf|X78c0	255024002|92059004|189151003
225.1	Benign neoplasm of brain, cranial nerves, meninges	neoplasms	Both		1908	539	1369	437009		2115	486	1629	439556		D32|D320|D329|D330|D331|D332|D333|D32X	B7F0.|B7F00|B7F1.|B7F10|B7F2.|B7F20|B7FX.	B7F0.|B7F00|B7F1.|B7F10|B7F20|B7F2z|ByuGP|X78am|X78aq|XM1MP|Xa0Bs|Xa0Kp|Xa985	189164002|126949007|92030004|275269004|92071005|302820008
225.2	Benign neoplasm of spinal cord, meninges	neoplasms	Both		117	10	107	438800		135	12	123	441536		D321|D334	B7F40	B7F40|Xa0Ng	189167009
226	Benign neoplasm of thyroid glands	neoplasms	Both		675	275	400	438242		687	272	415	440984		D34|D34X	B7G..	B7G..|X78cV|X78cW|XE1wD	92439006|255033000|255034006
227.1	Benign neoplasm of adrenal gland	neoplasms	Both		510	158	352	438407		606	163	443	441065		D350	B7H0.	B7H0.|X40MJ|X77oF|X78ce|Xa98S|Xa99P	302835009|91967007|253032007
227.2	Benign neoplasm of parathyroid gland	neoplasms	Both		757	59	698	438160		793	58	735	440878		D351	B7H1.	B7H1.|X78ck	92272009|128474007
227.3	Benign neoplasm of pituitary gland and craniopharyngeal duct (pouch)	neoplasms	Both		812	252	560	438105		829	242	587	440842		D352|D353	B7H2.|B7H20|B7H21	B7H2.|B7H20|X77nb|X77nc|X77nd|X78aD|X78aM|X78aN|X78aP|X78aQ|XC0u9|XE2vb	254956000|92296004|271479005|134209002|253010003|254965007
228	Hemangioma and lymphangioma, any site	neoplasms	Both		8143	5871	2272	430774		8570	6023	2547	433101		D18|D180|D181|D18X	B7J..|B7J0.|B7J00|B7J01|B7J02|B7J03|B7J04|B7J0z|B7J1.	B7J0.|B7J00|B7J01|B7J02|B7J03|B7J04|B7J0z|BBDC.|BBT3.|BBT4.|BBT8.|BBU4.|X3070|X50Bo|X78U9|X78UJ|X78Ud|X78Uo|X78VN|X78VP|X78WK|X78bE|XE1wE|XE20v|XE2vc|XE2vd|XaF8A|XaKcB|XaRDd|XaREs	400210000|83343001|271480008|400132000|92017000|2099007|10438002|271481007|400178008|189197001|56468002|416824008|40225001|93473009|526321000000101|93468003|254836000|93470007|403966009|93469006
229	Benign neoplasm of unspecified sites	neoplasms	Both		3759	873	2886	435158		3899	902	2997	437772		D133|D173|D19|D197|D199|D200|D223|D36|D367|D369|D19X|D36X	B7...|B7121|B741z|B7683|B7z..|B7zy1|B7zz.|ByuG.|ByuGH	B7...|B741.|B741z|B7683|B7z..|B7zz.|ByuG6|ByuG9|ByuGH|X78Pv|X78Ta|X78eF|X78pK|XE1vw|XE1wh|XE2uS|Xa9AS	20376005|254745007|188990009|109269004|92162003|255187008
240	Simple and unspecified goiter	endocrine/metabolic	Both		3539	2675	864	435378		3531	2592	939	438140		E010|E012|E040|E049	C00..|C000.|C00z.|C01..|C01z.|C0A3.|C0AX.	C00..|C000.|C00z.|C01..|C01z.|X40Ge|X40Gf|X40Gh|X40Gi|X40HD|X40I0|X40IJ|X76FB|XE101|XE102|XE103|Xa3ea	3716002|190236006|61037007|66392007|237518006|60968001|237557003|237496006
241	Nontoxic nodular goiter	endocrine/metabolic	Both		752	741	11	438165		695	684	11	440976		E048	Cyu12	Cyu12	267369002
241.1	Nontoxic uninodular goiter	endocrine/metabolic	Both		3255	2389	866	435662		3354	2408	946	438317		E041	C010.|C062.	C010.|C062.|X40Gg	237495005|72325004|190237002
241.2	Nontoxic multinodular goiter	endocrine/metabolic	Both		2497	1468	1029	436420		2513	1420	1093	439158		E011|E042	C011.|C0A4.	C011.|X40IG	36241006|237570007
242	Thyrotoxicosis with or without goiter	endocrine/metabolic	Both		9366	6987	2379	429551		9655	3814	5841	432016		E05|E051|E053|E054|E055|E059|E05X	C02..|C021.|C025.|C02z.|C02z0|C02z1|C02zz	C02..|C021.|C023.|C023z|C02z.|C02z0|C02zz|X40Gz|X40H0|X40H2|XE104|Xa3eb|Xa89r|XaZtG	90739004|34486009|427970008|286909009|62052002
242.1	Graves' disease	endocrine/metabolic	Both		1469	742	727	437448		1522	734	788	440149		E050	C020.|C020z	C020.|C0200|C0201|C020z|X40Gj|X40Gk|X40OI|XE105|XS29G	267374005|237498007|190241003|237499004
242.2	Toxic multinodular goiter	endocrine/metabolic	Both		373	220	153	438544		387	212	175	441284		E052	C022.|C0220|C022z|C023z	C022.|C022z|X40Go|X40Gq	26389007|57777000|73869005
242.3	Exophthalmos	endocrine/metabolic	Both		170	0	170	438747		177	0	177	441494		H062
244.1	Secondary hypothyroidism	endocrine/metabolic	Both		2607	588	2019	436310		2878	563	2315	438793		E032|E890	C040.|C0410|C041z|C043.|C043z	C040.|C041.|C0410|C041z|C043.|C043z|X40HL|X40HM|X40HN|X40HO|XE109	27059002|237527007|190277005|88273006|40539002
244.2	Acquired hypothyroidism	endocrine/metabolic	Both		3087	2847	240	435830		3267	2958	309	438404		E018|E02|E033|E038|E02X	C042.|C044.|C046.|C047.|C04y.|C0A5.	C042.|C04y.|Cyu10|Cyu11|X40HE|X40HF|X40HH|X40HI|X40IB	54823002|237522001|190279008|237519003|237567008
244.4	Hypothyroidism NOS	endocrine/metabolic	Both		37880	15169	22711	401037		39311	14215	25096	402360		E039	C04..|C04z.	C04..|C04z.|X40IQ|X40OP|X769C|XE108|XE10A|Xa3ed|XaJ9F	40930008|43153006|111566002
244.5	Congenital hypothyroidism	endocrine/metabolic	Both		132	70	62	438785		140	68	72	441531		E00|E000|E001|E002|E009|E030|E031|E00X	C03..|C03z.	C03..|C03y.|PK251	190268003|92978002
245	Thyroiditis	endocrine/metabolic	Both		1165	1066	99	437752		1149	717	432	440522		E06|E064|E069|E06X	C05..|C05y.|C05z.	C05..|C054.|C05z.	82119001
245.1	Thyroiditis, acute and subacute	endocrine/metabolic	Both		170	150	20	438747		164	143	21	441507		E060|E061	C050.|C051.	C050.|C0500|C050z|C051.|X40HR|X40HS|XE10B	190293001|428041004|190294007
245.21	Chronic lymphocytic thyroiditis	endocrine/metabolic	Both		885	562	323	438032		906	554	352	440765		E063	C052.	C052.|X40Gl|X40HW|X40HZ|XE10C	21983002|66944004
246	Other disorders of thyroid	endocrine/metabolic	Both		3204	2493	711	435713		3352	1269	2083	438319		E034|E07|E070|E071|E078|E079|E35|E07X|E35X	C0...|C045.|C06..|C061.|C0630|C06y0|C06z.|Cyu1.	C06..|C0630|C06y.|C06yz|C06z.|X40Gu|X40HJ|X40HK|X40Hi|X40Hr|X40I1|XC0fX|XE100	14304000|237558008|237526003
246.7	Abnormal results of function study of thyroid	endocrine/metabolic	Both		1974	1894	80	436943		1992	1867	125	439679		R946	R145.|R1450|R145z	R145.|R1450|R1451|R145z|XM1Er|XaDtf	312399001|441905004
250.1	Type 1 diabetes	endocrine/metabolic	Both		3710	581	3129	435207		4315	422	3893	437356		E10|E100|E106|E107|E108|E109|E10X	C1000|C108.|C1088|C1089|C10E.|C10E8|C10ER	C1000|C1030|C1083|C1088|C1089|X40J4|XE10E|XM1Xk|Xa4g7|XaELP|XaFWG|XaOPu	426875007|313435000|190372001|444073006|422228004|290002008|314771006|421075007
250.11	Type 1 diabetes with ketoacidosis	endocrine/metabolic	Both		309	11	298	438608		415	10	405	441256		E101	C10EM	C1010	420270002
250.12	Type 1 diabetes with renal manifestations	endocrine/metabolic	Both		68	0	68	438849		123	0	123	441548		E102
250.13	Type 1 diabetes with ophthalmic manifestations	endocrine/metabolic	Both		585	0	585	438332		755	0	755	440916		E103
250.14	Type 1 diabetes with neurological manifestations	endocrine/metabolic	Both		187	0	187	438730		288	0	288	441383		E104
250.2	Type 2 diabetes	endocrine/metabolic	Both		44505	14666	29839	394412		45949	12214	33735	395722		E11|E110|E116|E117|E118|E119|E13|E135|E136|E137|E138|E139|E149|E11X|E13X	C10..|C1001|C100z|C109.|C1097|C1099|C109J|C109K|C10B.|C10C.|C10D.|C10F.|C10F7|C10F8|C10F9|C10FJ|C10FK|C10FS|C10G.|C10J.|C10N.|C10P.|C11y0|Cyu2.	C10..|C100.|C1001|C100z|C1093|C1097|C10B0|C11y0|Cyu20|X40J5|X40J6|X40JA|X40JB|X40JI|X40JJ|X40Jb|XE10F|XE1T3|XSETH|XSETK|XaELQ|XaFWI|XaIrf|XaJlR|XaKyX|Xaagd|Xaagf	44054006|73211009|237599002|268519009|313436004|703136005|703138006|190447002|443694000|111552007|237604008|713703005|609561005|8801005|190388001|395204000|190416008|5368009
250.21	Type 2 diabetes with ketoacidosis	endocrine/metabolic	Both		228	10	218	438689		334	8	326	441337		E111|E131	C10FN	C1011|C101y	421750000
250.22	Type 2 diabetes with renal manifestations	endocrine/metabolic	Both		299	0	299	438618		494	0	494	441177		E112
250.23	Type 2 diabetes with ophthalmic manifestations	endocrine/metabolic	Both		2633	0	2633	436284		3094	0	3094	438577		E103|E113|E123
250.24	Type 2 diabetes with neurological manifestations	endocrine/metabolic	Both		891	0	891	438026		1268	0	1268	440403		E104|E114|E134|G590
250.3	Insulin pump user	endocrine/metabolic	Both		81	0	81	438836		107	0	107	441564		Z964
250.41	Impaired fasting glucose	endocrine/metabolic	Both		31810	30771	1039	407107		33028	31558	1470	408643		R730	C11y2|C11y5|R102.|R10E.	R102.|X40Jh|XM1ES|XaZq8	9414007|858301000000107|166927002|274858002
250.42	Other abnormal glucose	endocrine/metabolic	Both		9554	8979	575	429363		9454	8640	814	432217		R739	C11y3|C317.|R10C.|R10D.|R10D0|Ryu8A	Ryu8A|X40J2|X40J3|X40Jc|X40Je|XaIRY	390951007|237598005
250.5	Glycosuria or Acetonuria	endocrine/metabolic	Both		1457	1308	149	437460		1477	1325	152	440194		R81|R824|R81X	R115.|R116.|R1160	R115.|R1160|XM1Cp|XM1D9|Xa1pb	45154002|274783007
250.6	Polyneuropathy in diabetes	endocrine/metabolic	Both		713	0	713	438204		1003	0	1003	440668		G632
250.7	Diabetic retinopathy	endocrine/metabolic	Both		3260	755	2505	435657		3716	791	2925	437955		E103|E133|H360	F420.|F4200|F4201|F4202|F4203|F4204|F4206|F4207|F4208|F420z
251	Other disorders of pancreatic internal secretion	endocrine/metabolic	Both		5051	5026	25	433866		5254	5220	34	436417		E16|E168|E169|E16X	C11..|C11y4	C11..|X40J1|X40Jp|X40KF|XaZfW	849171000000106|48606007|237597000
251.1	Hypoglycemia	endocrine/metabolic	Both		3197	1679	1518	435720		4240	1688	2552	437431		E15|E160|E161|E162|E15X	C110.|C1101|C110z|C112.|C1120|C1121|C112z|C116.|C11y1|Cyu30	C110.|C1100|C110z|C1111|C112.|C1120|C1121|C112z|C11y1|Cyu30|X40Jn|X40Jq|X40Jr|X40Jt|X40Ju|X40Jw|X40Jx|X40Jz|X40K1|X40K3|XE10J|Xa9Ao|XaBY7	302866003|317006|267384006|111559003|237636001|190448007|237632004|90054000
252	Disorders of parathyroid gland	endocrine/metabolic	Both		92	51	41	438825		99	52	47	441572		E214|E215		C12..|C1210|C12y.|C12z.	73132005
252.1	Hyperparathyroidism	endocrine/metabolic	Both		2663	1175	1488	436254		2935	1166	1769	438736		E210|E211|E212|E213	C120.|C1200|Cyu41|K08y1	C120.|Cyu41|K08y1|X40KJ|X40KK|X40KN|XE10M	36348003|66999008|91478007|78200003
252.2	Hypoparathyroidism	endocrine/metabolic	Both		487	156	331	438430		578	162	416	441093		E20|E200|E208|E209|E892|E20X	C121.|C1211|C1212	C121.|C1211|C121z|Cyu40|Xa0l9	36976004|190455009
253	Disorders of the pituitary gland and its hypothalamic control	endocrine/metabolic	Both		257	88	169	438660		267	90	177	441404		E233|E236|E237|E241	C13A.|C13X.|C13y0|C13y2|C13z.	C13y1|C13y2|C13z.|Cyu4N|X40LK|X40LM|X40La|X40Lb|X40Ld|X40Lk|XE10N	399244003|399100005|52859009|237701005|62999006
253.1	Pituitary hyperfunction	endocrine/metabolic	Both		663	524	139	438254		659	401	258	441012		E058|E22|E221|E228|E229|E22X	C02y.|C1310	Cyu13|X40Gs|X40Gt|X40H4|X40KY|X40KZ|X40Ki|XE106|XE10P	237662005|22350004
253.11	Acromegaly and gigantism	endocrine/metabolic	Both		144	26	118	438773		149	23	126	441522		E220|E344	C130.|C1302	C1301|C1302|X40Op|XE10O	74107003|237835004|80849007
253.2	Pituitary hypofunction	endocrine/metabolic	Both		802	412	390	438115		847	412	435	440824		E230	C132.|C1330|C1340|C1341|C1343|C1344|C134z|C139.|K5B1.	C132.|C1320|C132z|C1330|C134.|C1340|C1341|C1342|C1343|X401I|X40Kt|X40Ku|X40Kx|X40Ky|X40L4|X40L8|X40LG|XE10Q|XE10W|XE10X|Xa9Ap	33927004|32390006|367460001|93559003|2109003|190470005|82598004|51742006|67873006|237684005|237692001|190480009|80599001|190481008
253.3	Diabetes insipidus	endocrine/metabolic	Both		170	58	112	438747		199	63	136	441472		E232	C135.|C1350	C135.|X40LD|XE10Y	15771004|45369008
253.7	Other disorders of neurohypophysis	endocrine/metabolic	Both		350	78	272	438567		597	89	508	441074		E222	C1360	C1360	55004003
255	Disorders of adrenal glands	endocrine/metabolic	Both		390	114	276	438527		583	132	451	441088		E278|E279|E351	C15..|C15y.|C15z.|Cyu4A	C15..|C15y.|C15z.|Cyu4A|X40My|X40N6|X40N7	30171000|237784000
255.11	Cushing's syndrome	endocrine/metabolic	Both		179	39	140	438738		217	28	189	441454		E24|E240|E242|E243|E244|E248|E249|E24X	C150.|C1501|C1502|C150z	C150.|C1501|C1502|C150z|Cyu45|X40MB|X40MD	47270006|190502001|41299009
255.12	Hyperaldosteronism	endocrine/metabolic	Both		194	73	121	438723		187	65	122	441484		E26|E260|E261|E268|E269|E26X	C151.|C1510	C151.|C1510|C1511|C1512|C151z|XE10a	88213004|190507007|707742001|67805000
255.21	Glucocorticoid deficiency	endocrine/metabolic	Both		733	117	616	438184		908	130	778	440763		E271|E272|E273|E274|E896	C154.|C1540|C1541|C1543|C1544|C1546|C154z|C155.	C154.|C1541|C1543|C1544|Cyu49|X30Jl|X40Mb|X40Mc|X40Md|X40Mf|X40Mk|X40N9|XE10g|XE10h|XE10i	363732003|386584007|24867002|237785004|190524001|60086000|49111001|373662000
256	Ovarian dysfunction	endocrine/metabolic	Female		1640	1586	54	437277		1565	873	699	238193		E28|E281|E288|E289|N981|E28X	C16..|C163.|C1634|C163y|C163z|SP0D1	C16..|C161.|C1610|C163.|C1632|C163z|C16y.|C16z.|SP0D1|X40ND|XE10j|XaFOH	213201002
256.4	Polycystic ovaries	endocrine/metabolic	Female		1561	1226	335	437356		1441	1118	327	238317		E282	C164.|C165.	C164.|X406n|X40NO|XE10l	69878008
257	Testicular dysfunction	endocrine/metabolic	Male		227	207	20	438690		240	231	23	201673		E29|E290|E298|E299|E29X	C17..|C17y.	C17..|Cyu4C	73820008
257.1	Testicular hypofunction	endocrine/metabolic	Male		669	426	243	438248		732	447	300	201181		E291	C172.|C1721|C172z	C172.|C172y|C172z|X401F|X401Z|X40Nv|XE10m|XE10n|XE10o|Xa3el|XaZ9g	48723006|370997001|267402007
258	Iatrogenic endocrine disorders	endocrine/metabolic	Both		156	14	142	438761		185	14	171	441486		E231|E891|E893|E895	C1372	C1371|C1372|X40LF	90182005|14900002|237698002
259	Other endocrine disorders	endocrine/metabolic	Both		499	332	167	438418		530	322	208	441141		E309|E31|E310|E311|E318|E319|E34|E341|E342|E343|E345|E348|E349|E31X|E34X	C17y0|C18..|C1z4.|C1z5.|C1zy5|C1zz.|R0346	C18..|C18y.|C1z..|C1z4.|C1zz.|Cyu4P|R0345|R0346|X40Gd|X40Ix|X40JK|X40Oi|XE10r|Xa0ET|Xa0MN|XaDx0|XaJUH|XaJgN	362969004|413099000|237836003|111546006|432526008
259.1	Nonspecific abnormal results of other endocrine function study	endocrine/metabolic	Both		85	34	51	438832		105	36	69	441566		R947	R146.|R14A.	R146.|R14A.|RyuB6	442634006|935641000000104
259.2	Carcinoid syndrome	endocrine/metabolic	Both		61	21	40	438856		100	26	74	441571		E340	C1z2.	C1z2.	35868009
260	Protein-calorie malnutrition	endocrine/metabolic	Both		275	74	201	438642		574	101	473	441097		E440|E441|E46|E46X	C22..|C234.|C23y.|C23z.	X40Xj|XE10y	2492009
260.1	Cachexia	endocrine/metabolic	Both		60	11	49	438857		212	20	192	441459		B222|R64|R64X		R2y4.|X40Xl	238108007
260.6	Anorexia	endocrine/metabolic	Both		4966	3707	1259	433951		6314	4269	2045	435357		R630	R030.|R0300	R030.|R0300|R030z|Ua1iv|X76cG|X76cH|XE24f|XM07X|XM07Y	64379006|79890006|249468005
260.7	Polyphagia	endocrine/metabolic	Both		408	404	4	438509		394	392	2	441277		R632	R036.|R0360|R0361	R036.|R0360|X767X|XE0qa|XM07e|XM0D2	78004001|267023007|272059005
261	Vitamin deficiency	endocrine/metabolic	Both		303	268	35	438614		289	237	52	441382		E56|E560|E561|E568|E569|E56X	C291.|C291z|C292.|Cyu64	C290.|C291.|C2910|C291z|C292.|Cyu64|X40YA	52675005
261.2	Vitamin B-complex deficiencies	endocrine/metabolic	Both		10740	8678	2062	428177		11270	8534	2736	430401		E51|E511|E512|E518|E519|E52|E53|E530|E531|E538|E539|E51X|E52X|E53X	C251.|C26..|C260.|C261.|C262.|C2620|C2621|C2623|C26z.	C250.|C26..|C260.|C261.|C262.|C2620|C2621|C26z.|Cyu63|Cyu68|X00Ae|X40YB|XSJyq	190634004|190633005|36031001|230570005|47903000|190631007|386080007|36656008
261.4	Vitamin D deficiency	endocrine/metabolic	Both		22231	19356	2875	416686		20613	16994	3619	421058		E55|E559|E55X	C28..|C28z.|C2B..	C28..|C28z.|XE112|Xaa7b	34713006|867331000000107
261.41	Rickets or osteomalacia	endocrine/metabolic	Both		199	166	33	438718		137	96	41	441534		E550|E643|M83|M830|M831|M832|M833|M834|M835|M838|M839|M83X	C280.|C282.	C280.|C282.|C284.|NyuB4|NyuB9|X40Qn|X70B4|Xa0BO	4598005|41345002|190640006
262	Mineral deficiency NEC	endocrine/metabolic	Both		5079	4369	710	433838		5250	4360	890	436421		E58|E59|E60|E610|E611|E612|E613|E614|E615|E616|E58X|E59X|E60X	C2930|C2941|C2943|C2944|C3549	C2930|C2941|X20Bn|X40Xx|X40Xy|X40Y2|X40Y4|X40Y7|X40Y9|XabHU	35240004|190656001|238117007|190661004|238118002|238124008|19577007
263	Other nutritional deficiency	endocrine/metabolic	Both		320	298	22	438597		346	293	53	441325		E43|E617|E618|E619|E63|E630|E631|E638|E639|E648|E649|E43X|E63X	C2...|C29..|C293.|C2949	C293.|C293z|C29y.|C2z..|X40Xh|X76Bj|Xa2nP	70241007|111379007|248325000
264.9	Lack of normal physiological development, unspecified	endocrine/metabolic	Both		216	187	29	438701		241	198	43	441430		R628|R629	R0341|R0342|R0343|R0345|R0348	R0341|R0342|R0343|X76B7|X76C3|XM07Z|XM07a|Xa40J	248342006|36440009|54840006
269	Proteinuria	endocrine/metabolic	Both		6053	5575	478	432864		6146	5590	556	435525		N069|N391|N392|R80|R80X	K136.|K190X|R110.|R1100|R1101|R1102|R1103|R110z	K136.|Kyu5G|R110.|R1100|R1101|R110z|X30Q1|X30Q2|XC09o|XM1Cr|XaE6p	312975006|29738008|274769005|12511000132108|32482005
270.1	Disturbances of amino-acid transport	endocrine/metabolic	Both		91	53	38	438826		99	55	44	441572		E70|E702|E703|E708|E709|E710|E711|E712|E720|E70X	C3001|C302.|C3027|C3034|P3y0.	C3000|C3001|C3025|P3y0.|PKy54|X40Rz|X40S2|X40Sm|XE116|XE117|XaZqX	85020001|26399002|360378009|47434006
270.31	Polyclonal hypergammaglobulinemia	endocrine/metabolic	Both		186	162	24	438731		207	174	33	441464		D890	C330.|C3300|C332.	C330.|C332.|C332z	35601003|190808009
270.32	Paraproteinemia	endocrine/metabolic	Both		1757	1097	660	437160		2042	1149	893	439629		D472|D891	C331.|C3310|C3320|C3321	C331.|C3320|C3321|X7061|XE11b|Xa0SJ|Xa36d|Xa36e|Xa36h|Xa36m	267440005|277577000|190815001|190814002|285424002
270.33	Amyloidosis	endocrine/metabolic	Both		256	38	218	438661		425	40	385	441246		E85|E850|E851|E852|E853|E854|E858|E859|L990|E85X	C373.|C3734|C3738|C373A|C373C|Cyu8L	C373.|C3730|C3731|C3734|C3736|C3737|C373z|Cyu8L|X00Zv|X40Pk|X40Q7|X40QN|Xa0t3|Xa9Au	17602002|23132008|48713002|12579009|278899001|59017008|237877004|237875007|361200005
270.35	Macroglobulinemia	endocrine/metabolic	Both		140	36	104	438777		186	34	152	441485		C880	C3330	C333.|C3330	190818004|190817009
271.3	Intestinal disaccharidase deficiencies and disaccharide malabsorption	endocrine/metabolic	Both		1337	1031	306	437580		1320	982	338	440351		E73|E730|E731|E738|E739|E743|E73X	C313.|C3130|C3131|C3133|C3134|C3135|C3137|Cyu84	C313.|C3131|C3133|C3134|C3135|Cyu84|X40Th|XE11J|XE11K|XE11L|XE11M|XaYMe	267426009|267425008|22169002|802711000000101|237975008|60414003|267427000|190751001
271.9	Other disorders of carbohydrate transport and metabolism	endocrine/metabolic	Both		401	363	38	438516		369	324	45	441302		E740|E741|E742|E744|E748|E749|E760|E761|E762|E763|E768|E769	C310.|C3100|C3102|C314.|C31y2|C375.	C31..|C310.|C3100|C3102|C310z|C311.|C314.|C31y2|C31y6|C3752|C3754|X30Hd|X30Jv|X40U0|X40U2|X40UF|XE11N|XE11P|XaK6B	127013003|267430007|55912009|124437004|29633007|413427002|190745006|373607009|20957000|39925003
272.1	Hyperlipidemia	endocrine/metabolic	Both		29131	20128	9003	409786		29829	19470	10359	411842		E784|E785	C3220|C324.|Cyu8D	C324.|Cyu8D|X00dK|X40Vg|X40Vm|X40Wy|X40XI|X40XO	55822004|238040008
272.11	Hypercholesterolemia	endocrine/metabolic	Both		56777	3808	52969	382140		63004	3842	59162	378667		E780	C320.|C3200|C3202|C3203|C3204|C3206|C320y|C320z|C329.	C320.|C3202|C320y|C320z|X40Vd|X40Wz|X40X0|X40X1|X40X2|XaR4h|XaR4i	190774002|238077000|238076009
272.12	Hyperglyceridemia	endocrine/metabolic	Both		956	849	107	437961		1034	902	132	440637		E781	C321.|C3210	C321.|X40Vo|X40X7|X40X9|X40XH|XE11T|Xa9At	302870006|238084008|238085009
272.13	Mixed hyperlipidemia	endocrine/metabolic	Both		4582	4302	280	434335		4447	4123	324	437224		E782	C322.	C322.|X40Vn|X50Fm|X50Fp|XE11U	267434003|238954002|398796005
272.9	Unspecified disorder of lipoid metabolism	endocrine/metabolic	Both		1766	1164	602	437151		1912	1160	752	439759		E789	C32..|C32z.	C32..|C32z.|X40Uu|X40Wx|XE11R	267431006|123963007
274.1	Gout	endocrine/metabolic	Both		25432	19412	6020	413485		26879	15580	11299	414792		M10|M104|M109|M1099|M10X	C34..|C346.|C34y2|C34y5|C34z.	C340.|C34y.|C34y2|C34y5|C34yz|C34z.|N023.|X702m|X702o|XabbG	90560007|190828008|190842000|924311000000106|402469004
274.11	Gouty arthropathy	endocrine/metabolic	Both		1035	978	57	437882		1105	1016	89	440566		M100|M101|M102	C340.|C342.|C344.|N023.|N0234|N0237|N0238|N023x|N023z	N0230|N0234|N0236|N0237|N023x|N023z|X40UW|X702q|X702t|X702u|X7084|Xa1jR|Xa1jS|Xa1jT|XaNXG	48440001|201669005|428839004|24595009|201666003|239845005|201670006|3875003
274.2	Crystal arthropathies	endocrine/metabolic	Both		644	590	54	438273		706	637	69	440965		M110|M118|M119	N02..|N02y8|N02zD|Nyu19	N02..|N02y6|N02yz|N02z.|N02z0|N02z4|N02z7|N02zD|N02zK|X702b|X702d|X702e|X702f|XE1DS|XE1DT	201637001|239834007|18834007|429420005|239832006|239835008|429419004
274.21	Chondrocalcinosis	endocrine/metabolic	Both		1142	721	421	437775		1203	772	431	440468		M111|M112|M679	N020.|N0216|N022.|N0226|N022z|N22z.	N021.|N0216|N021x|N022.|N0221|N0225|N0226|N022y|N022z|N22z.|X702c|X702h|X70CO|XaBJP|XaDtL	239838005|239833001|445496008
275	Disorders of mineral metabolism	endocrine/metabolic	Both		547	527	20	438370		565	409	156	441106		E83|E838|E839|E83X	C35..	C35..	45744005
275.1	Disorders of iron metabolism	hematopoietic	Both		1411	342	1069	437506		1623	348	1275	440048		E831	C3500|C3502|C3504|C350z	C350.|C3500|C3501|C3502|C3504|C350y|X307o|X40Yc	399187006|35400008|39011001|190847006|30913008
275.3	Disorders of magnesium metabolism	endocrine/metabolic	Both		1170	115	1055	437747		2312	152	2160	439359		E834	C3521	C3521|X40RT|X40RU	190855004|237907004
275.5	Disorders of calcium/phosphorus metabolism	endocrine/metabolic	Both		3882	2257	1625	435035		5697	2323	3374	435974		E201|E835	C354.|C3540|C3541|C3542|C3543|C3544|C3545|C3548|C354A|C354D	C3540|C3541|C3542|C3544|C3545|C3546|X40QT|X40QU|X40QV|X40QW|X40QZ|X40Qa|X40Qc|X40Qd|X40Qe|X40R3|X40R9|XE11d|XE11e|XE11f|XE11g|XaC1H	66931009|5291005|71938000|6595006|237885008|58976002|190866006|237880003|190869004|237900002|309760004
275.53	Disorders of phosphorus metabolism	endocrine/metabolic	Both		783	124	659	438134		1381	124	1257	440290		E833	C3530|C3533|C3534	C353.|C3530|C3533|C3534|X40Qq	4996001|20165001|82236004|190859005
276.1	Electrolyte imbalance	endocrine/metabolic	Both		475	179	296	438442		751	187	564	440920		E878	C36z0|C36z2	C36z0|C36z1|C36zz|X40P5|X40PD|XE11l	74450001|10399008|105593004|237840007
276.11	Hyperosmolality and/or hypernatremia	endocrine/metabolic	Both		630	142	488	438287		1294	156	1138	440377		E870	C360.	C360.|X40PC|X40YX|XE11i|Xa3es	39355002|267446004
276.12	Hyposmolality and/or hyponatremia	endocrine/metabolic	Both		5885	1718	4167	433032		9187	2139	7048	432484		E871	C361.	C361.|X40P8|X40P9|X40PB|X40Xu|XE11j|Xa9G6|XaB1K	89627008|267447008|237842004
276.13	Hyperpotassemia	endocrine/metabolic	Both		2876	1364	1512	436041		4483	1419	3064	437188		E875	C367.	C367.|X40PG|X40PH|X40YY	14140009
276.14	Hypopotassemia	endocrine/metabolic	Both		5049	1770	3279	433868		7667	1922	5745	434004		E876	C368.	C368.|X40PM|X40RQ|X40Xv	43339004|707756004
276.41	Acidosis	endocrine/metabolic	Both		1576	72	1504	437341		3508	78	3430	438163		E872	C362.|C3620|C3621|C3627|C362z	C362.|C3620|C3621|C3622|C3626|C3627|C362z|X40PF|X40PT|X40Pg	59455009|51387008|56051008|91273001|12326000|237862007
276.42	Alkalosis	endocrine/metabolic	Both		285	4	281	438632		570	4	566	441101		E873	C3631	C3631	111378004
276.5	Hypovolemia	endocrine/metabolic	Both		4972	292	4680	433945		9099	358	8741	432572		E86|E86X	C3650|C3651|C3652|C3653	C365.|C3650|C3652|XM00s	34095006|28560003|190894003
276.6	Fluid overload	endocrine/metabolic	Both		1125	48	1077	437792		2474	69	2405	439197		E877	C366.	C366.|C3660|C366z	21639008|71785001
276.8	Polydipsia	endocrine/metabolic	Both		3048	2896	152	435869		3021	2823	198	438650		R631	R035.|R0350|R035z	R035.|R0350|R035z|X76cP|XE0qd|XE0qe	17173007|249475006|267026004
277	Other disorders of metabolism	endocrine/metabolic	Both		2439	738	1701	436478		3641	728	2913	438030		C960|D760|E43|E76|E803|E88|E880|E888|E889|E898|E899|R638|Z862|E43X|E76X|E88X	B625.|C32y0|C32y5|C33..|C3761|C3762|C37y.|C37y3|C37yA|C37yC|C37z.|D41y2	B625.|C32y0|C33..|C33z.|C37..|C3761|C3762|C37y3|D41y2|X40JE|X40TK|X40Yf|X40Yg|X40Z3|XE0qc|XE11a|XE11s|XE2Zz|Xa9zp|XaKdi|XaLT8	237602007|30188007|270881008|267025000|363090004|118614007|237959005|267439008|191397007|204301000000101|416676005|190944000
277.1	Disorders of porphyrin metabolism	endocrine/metabolic	Both		98	55	43	438819		112	62	50	441559		E800|E801|E802	C3712|C3714|C3716|C371z	C371.|C3710|C3711|C3712|C3713|C3714|C3715|C371z|Cyu8H|X40WR|X50Gy|XM0qH|XSE6D	61860000|418470004|95565000|29094004|51022005|234422006
277.2	Other disorders of purine and pyrimidine metabolism	endocrine/metabolic	Both		429	424	5	438488		452	447	5	441219		D813|D815|E79|E791|E798|E799|E79X		C3721|X40Uj|X40Ul	190919008
277.4	Disorders of bilirubin excretion	endocrine/metabolic	Both		2799	2127	672	436118		2917	2114	803	438754		E804|E805|E806|E807|R822	C374.|C3741|C3742|C3743|C374y|C374z|C37X.	C374.|C3741|C3742|C3743|C374y|C374z|Cyu8T|X307e|X307k|Xa01O	27503000|190932003|32891000|44553005|14783006
277.5	Other disorders of lipoid metabolism	endocrine/metabolic	Both		2151	1752	399	436766		2203	1721	482	439468		E713|E755|E788|E882|E888|M143	C328.|C32y.|C32y0|C32y5|C32y6|C32yz|C378.|C37y.|C37yA|C37yC	C32y.|C32y0|C32y6|C37..|Cyu89|Cyu8E|X40JE|X40TK|X40Ww|X40X6|X40XP|X40Yf|X40Z3|X50E6|X50EG|X50EH|X50Fj|X50Fn|X50Fo|X78To|X78Vs|XE11a|XE2Zz|Xa9zp|XaKdi|XaL5p|XaRG5	370992007|237602007|71404003|402693001|10741005|270881008|237959005|267439008|69880002|238074007|416676005
277.51	Lipoprotein disorders	endocrine/metabolic	Both		222	141	81	438695		238	141	97	441433		E753|E756|E77|E770|E771|E778|E779|E786|E881|E77X	C325.|C3250|C3252|C325z|C326.|C327.|C327z|C33y0	C3250|C3252|C3253|C325z|C326z|C33y0|X003s|X40Vh|X40W8|X76BY|X76tz|XE11X|XE11Y|XE11Z	71325002|8900005|267435002|190787008
278.1	Obesity	endocrine/metabolic	Both		41774	15769	26005	397143		45105	15682	29423	396566		E66|E660|E661|E668|E669|E66X	C380.|C3800|C3801|C3803|C3804|C3805|C38z0	C3800|C3801|Cyu70|X40YL|X40YO|X40YQ|X40YT|X76BU|XE1h3|XE1h4|XM1YD|XSCIZ|XaBM0|XaBM1|XaJJH|XabHx|XabHy|XabHz	408512008|238136002|248311001|275947003|268915006|914721000000105|914731000000107|238131007|415530009|914741000000103|238134004|296526005|190965006
278.3	Localized adiposity	endocrine/metabolic	Both		166	73	93	438751		165	72	93	441506		E65|E65X	C381.	X40YP	238135003
278.4	Abnormal weight gain	endocrine/metabolic	Both		709	617	92	438208		734	620	114	440937		R635	R031.	R031.|Ua16s
279	Disorders involving the immune mechanism	endocrine/metabolic	Both		75	10	65	438842		102	12	90	441569		D899	C39..	C39..|Cyu08
279.1	Immunity deficiency	endocrine/metabolic	Both		226	99	127	438691		271	96	175	441400		D80|D806|D808|D809|D81|D810|D811|D812|D814|D816|D817|D818|D819|D820|D821|D831|D848|D849|D80X|D81X	C3904|C393.|C3990	C3904|C390y|C390z|C392.|C393.|C39y.|Cyu01|X20GZ|X20Ga|X20H3|X20H6|XE11w|XM0BW	234532001
279.11	Deficiency of humoral immunity	endocrine/metabolic	Both		371	138	233	438546		462	144	318	441209		D800|D801|D802|D803|D804|D805|D807|D83|D830|D832|D838|D839|D83X	C3900|C3901|C3903|C398.	C3900|C3901|C3902|C3903|C3907|C3908|X20Gc|X20Gw|X20Gy	119250001|190979003|23238000|234549008|190981001|190980000
279.7	Other immunological findings	endocrine/metabolic	Both		974	616	358	437943		979	581	398	440692		R760|R768|R769	R10A.|R15X.|R15z0	R10A.|R15z0|XM0zo|Xa0ux|XaCDl|XaCEG|XaCEH|XaCLF	278971009|310297009|310614009|310298004|441781003
280.1	Iron deficiency anemias, unspecified or not due to blood loss	hematopoietic	Both		32196	17467	14729	406721		33598	14341	19257	408073		D50|D501|D508|D509|D50X	D00..|D001.|D00y.|D00y1|D00yz|D00z.|D00zz|Dyu00	D001.|D00y.|D00y0|D00y1|D00yz|D00z.|D00z2|D00zz|Dyu00|X20Bw|X20C1|XE13c|XE13e	87522002|44666001|191128004|80126007|234349007|191136008
280.2	Iron deficiency anemia secondary to blood loss (chronic)	hematopoietic	Both		1195	494	701	437722		1267	455	812	440404		D500	D000.	D000.|X20Bz|XE13d	413533008|234352004
281.1	Megaloblastic anemia	hematopoietic	Both		112	96	16	438805		121	97	24	441550		D531	D0130|D01z0	D013.|D0130|D01z0|X20C8|X20C9	191154007|53165003
281.11	Pernicious anemia	hematopoietic	Both		2591	1437	1154	436326		2804	1427	1377	438867		D510	D010.	X20CC|XE2ro	84027009
281.12	Other vitamin B12 deficiency anemia	hematopoietic	Both		2748	2438	310	436169		2848	1140	1708	438823		D51|D511|D512|D513|D518|D519|D51X	D011.|D0110|D0111|D011X|Dyu06	D011.|D0111|D011z|Dyu01|Dyu02|Dyu06|X20CE|XE13g|XE13h|Xa9Aw	49472006|267517008|191142007
281.13	Folate-deficiency anemia	hematopoietic	Both		792	442	350	438125		1082	487	595	440589		D52|D520|D521|D528|D529|D52X	D012.|D0121|D0125|D012z	D012.|D0123|D012z|Dyu03|X20C6|X20C7|XE13i	85649008|267518003|191149003
281.9	Deficiency anemias	hematopoietic	Both		562	480	82	438355		575	458	117	441096		D539	D0...|D01..|D01z.|D0z..	D0z..|XE13b|XE13j|Xa3ev	267513007
282.5	Sickle cell anemia	hematopoietic	Both		641	223	418	438276		NA	NA	NA	NA		D57|D570|D571|D573|D578|D57X	D105.|D106.|D1062	D105.|D106.|D1062|D106z	16402000|417425009
282.8	Other hemoglobinopathies	hematopoietic	Both		885	563	322	438032		249	110	139	441422		D56|D560|D561|D562|D563|D564|D568|D569|D572|D582|M904|D56X	D104.|D1041|D1042|D1043|D1044|D1045|D1048|D104z|D107.|D1078|D1079|D107A|D107z|Dyu13	D104.|D1041|D1043|D1044|D1045|D1048|D1063|D107.|D1071|D1073|D1074|D107z|X20Ci|X20Ck|X20Cn|X20Cq|X20Cy|X20Cz|X20D0|XE13k|XE13m|XE13n|XaB49	269175006|191187006|76050008|19442009|65959000|68913001|80141007|51053007|46248003|7391009|35434009|191201002|66729008
282.9	Other hereditary hemolytic anemias	hematopoietic	Both		267	130	137	438650		286	108	178	441385		D55|D550|D551|D552|D553|D558|D559|D58|D580|D581|D588|D589|D55X|D58X	D100.|D1020|D1021|D10y0	D1...|D10..|D100.|D101.|D1020|D10y.|D10y0|D10z.|X20DE	55995005|38911009|191169008|62403005|3272007
283	Acquired hemolytic anemias	hematopoietic	Both		89	57	32	438828		114	61	53	441557		D59|D599|D59X	D1...|D11..|D1z..	D11..|D11z0|D1z..	4854004|191228007
283.1	Autoimmune hemolytic anemias	hematopoietic	Both		183	35	148	438734		240	33	207	441431		D590|D591	D110.|D110z	D110.|D110z|X20Ce|X20Cg|XE13o|Xa36n	413603009
284	Aplastic anemia	hematopoietic	Both		801	335	466	438116		1463	344	1119	440208		D60|D600|D601|D608|D609|D61|D611|D612|D613|D618|D619|D60X|D61X	D20..|D2010|D2015|D2016|D21..|D41y3	D20..|D2010|D2012|D2015|D203.|D204.|D21..|X20Br|X20CN|X20CQ|X20CR|XE13v|XE13w|XaBE8	127034005|306058006|5876000|307762000|191244003|191256002
285	Other anemias	hematopoietic	Both		30573	12700	17873	408344		36174	12029	24145	405497		D64|D644|D648|D649|D64X	D214.|D21y.|D21y3|D21z.|D2y..|D2z..	D214.|D21y2|D21yy|D21yz|D21z.|D2y..|D2z..|Dyu24|X20Bp|X20CL|XE140|XE14i|XM05A|Xa7n0|Xaa65	271737000|300980002|191268006|2694001
285.1	Acute posthemorrhagic anemia	hematopoietic	Both		364	13	351	438553		405	13	392	441266		D62|D62X		XE13x|Xa9FH	303060002|267530009
285.2	Anemia of chronic disease	hematopoietic	Both		479	0	479	438438		679	0	679	440992		D638
285.22	Anemia in neoplastic disease	hematopoietic	Both		249	0	249	438668		770	0	770	440901		D630
286.11	Von willebrand's disease	hematopoietic	Both		189	42	147	438728		186	38	148	441485		D680	D304.	D304.|X20EL|X20EM|X20EN|X20EP	128105004
286.12	Congenital deficiency of other clotting factors (including factor VII)	hematopoietic	Both		450	52	398	438467		493	51	442	441178		D682	D3031|D3032|D3035|D3036|D3038|D3039|D309.|D30B.	D303.|D3031|D3032|D3033|D3034|D3035|D3036|D303z|X20EZ	37193007|46981006|4320005|76642003
286.13	Congenital factor VIII disorder	hematopoietic	Both		148	65	83	438769		150	39	111	441521		D66|D66X	D300.|D308.	D300.|D308.|X20ED|XM0qK	28293008|191301000|90935002
286.5	Hemorrhagic disorder due to intrinsic circulating anticoagulants	hematopoietic	Both		141	60	81	438776		181	58	123	441490		D683		Xa0hM
286.6	Defibrination syndrome	hematopoietic	Both		922	885	37	437995		1004	445	559	440667		D65|D68|D65X|D68X	D306.	D306.	67406007
286.7	Other and unspecified coagulation defects	hematopoietic	Both		1324	873	451	437593		1548	486	1062	440123		D68|D688|D689|D68X	D30..|D30z.|N006.	D30..|D30z.|X00lH|X20EX|X704j
287	Purpura and other hemorrhagic conditions	hematopoietic	Both		1920	1681	239	436997		2094	1405	689	439577		D69|D692|D698|D699|D69X	D3...|D31..|D3120|D3121|D312z|D31X.|D31z.|D3y..|D3z..	D31..|D312.|D3120|D312z|D31y.|D31y0|D31z.|Dyu34|X20En|X20FU|X50BB|X75uf|X76LC|Xa2bB|Xa4XA	387778001|53751009|191329002|284078000|275446004
287.1	Spontaneous ecchymoses	hematopoietic	Both		977	787	190	437940		1092	828	264	440579		R233	M2y47|R027.|R0270	R027.|R0270|R027z|X503s|XM07T|XM11k|Xa6mp	271813007
287.2	Allergic purpura	hematopoietic	Both		411	351	60	438506		431	358	73	441240		D690	D310.|D3100	D310.|D3100|X50B3	191306005|21112004
287.3	Thrombocytopenia	hematopoietic	Both		3271	1605	1666	435646		4671	1621	3050	437000		D696	D315.	D315.|XE24o|Xa8Hh	302215000
287.31	Primary thrombocytopenia	hematopoietic	Both		1038	428	610	437879		1144	410	734	440527		D693|D694	D313.|D3130|D3133|D313z	D313.|D3130|D3133|Dyu32|X20F8|X20FG|X20FJ|X20FK|XE145|XE146|XE148|XM1V8|Xa9Ay	32273002|267534000|128091003|302873008
287.32	Secondary thrombocytopenia	hematopoietic	Both		124	29	95	438793		237	34	203	441434		D695	D314.|D3141|D314y|D314z	D314.|D3141|D314y|XE149	154826009|74576004|191322006
288	Diseases of white blood cells	hematopoietic	Both		2160	1198	962	436757		2743	1275	1468	438928		D71|D720|D728|D729|D761|D762|D763|R72|D71X|R72X	B76B.|C37y8|D40..|D4012|D402.|D40y.|D40y0|D40y1|D40y2|D40y3|D40yz|Ryu89	B76B.|C37y7|D40..|D402.|D40y.|D40y0|D40y1|D40y2|D40y3|D40z.|Dyu44|Ryu80|Ryu89|X20Dc|X20Do|X20E0|X76uT|X76uV|X76uW|X76uj|X78qb|XE14J	67023009|48813009|19636003|54097007|189099001|134199001|37465004
288.11	Neutropenia	hematopoietic	Both		3870	505	3365	435047		6574	490	6084	435097		D70|D70X	D400.|D4000|D4002|D4003|D4004|D4006|D4009|D400A	D400.|D4000|D4002|D4009|D400z|X20De|X20Dj|X20Dn|XE14B|XE14C|XE14D|XE14E|XE14G|Xa09u|Xa9E8	47318007|248693006|191347008|46359005|303011007|267540007|234425008
288.2	Elevated white blood cell count	hematopoietic	Both		292	287	5	438625		306	301	5	441365		D72|D72X
288.3	Eosinophilia	hematopoietic	Both		475	331	144	438442		477	304	173	441194		D721	D403.|D4031|D4033|D403z	D403.|D4032|D4033|D4034|D403z|X20Dr	191357009|419455006|423294001|64249002|191360002
289	Other diseases of blood and blood-forming organs	hematopoietic	Both		3285	2636	649	435632		3648	2751	897	438023		D578|D75|D758|D759|D77|D892|D75X|D77X	C3322|C332z|D3y1.|D41..|D41y.|D41y0|D41y4|D41yz|D41z.|Dy...|Dz...	D41..|D41y.|D41y0|D41yz|D41z.|D4y..|Dy...|Dz...|X20Bm|X20Bo|X20FY|XE14O|Xa0hK|Xa0l6|Xa3Eo|XaIt4	234339009|414027002|109983007|285777008|234500001|414022008|127388009|395692003
289.3	Personal history of diseases of blood and blood-forming organs	hematopoietic	Both		681	0	681	438236		827	0	827	440844		Z862
289.4	Lymphadenitis	hematopoietic	Both		14255	10897	3358	424662		15667	10704	4963	426004		I88|I880|I881|I888|I889|L04|L040|L041|L042|L043|L048|L049|R59|R590|R591|R599|I88X|L04X|R59X	D411.|D412.|D4120|D412z|D413.|M04..|M040.|M041.|M042.|M043.|R056.|R0560|R0561|R0564|R0565|R056z	D411.|D4110|D412.|D4120|D412z|D413.|M04..|M040.|M041.|M043.|R056.|R0560|R0561|R0563|R0564|R056z|X206d|X206g|X206i|X501I|XC0bv|XE14L|XE1Ad|XM1CK|XM1CP|XM1R0|Xa0Vr|Xa0Vs|Xa1sh|Xa3ri|Xa7lg|Xa8Az|Xa8B0|XaIeN|XaWL9	30746006|127086001|41174002|44897000|238405002|19471005|445718006|200700005|274744005|267548000|394677008|32035007|200697006|127217009|274741002|49631001|275525005|87500009
289.5	Diseases of spleen	hematopoietic	Both		855	107	748	438062		1228	116	1112	440443		D73|D730|D731|D732|D733|D734|D735|D738|D739|D73X	D414.|D415.|D4155|D4157|D415A	D414.|D415.|D4153|D4155|D4157|D415z|Dyu41|X205i|X20FZ|X20Fd|X20Fn|Xa0hO|XaZvR	79040006|51244008|22996003|23761004|58381000|82053000|93049005
289.8	Polycythemia, secondary	hematopoietic	Both		819	335	484	438098		1011	359	652	440660		D751	D410.|D4100|D4102|D410z	D410.|D4100|D4101|D4103|D410z|X20D8|X20D9	44865000|389147003|36874002|25881005|191373003
289.9	Abnormality of red blood cells	hematopoietic	Both		516	412	104	438401		512	360	152	441159		D74|D740|D748|D749|D750|R71|D74X|R71X	D416.|D417.|R100.|R1002	D416.|R100.|R1000|R1001|R1002|R1003|X20Bk|X76tr|XE14M|XM1EB	165475005|441973005|17342003|12222001|441791009|38959009
290	Delirium dementia and amnestic and other cognitive disorders	mental disorders	Both		1600	599	1001	437317		3310	210	3100	438361		F09|R54|F09X|R54X	Eu0z.|R200.	E0...|E03..|Eu0z.|R200.|R201.|X300t|Xa6tv	191447007|49808004|191499009|112109002
290.1	Dementias	mental disorders	Both		2789	608	2181	436128		5156	710	4446	436515		F00|F009|F02|F020|F021|F028|F03|F00X|F02X|F03X	Eu02.|Eu02z	E000.|E001.|E0020|Eu02z|X002w|X00R2|XE1Xr|XE1Z6|Xa0sE	52448006|15662003|268612007|12348006|191449005|22381000119105
290.11	Alzheimer's disease	mental disorders	Both		2784	1455	1329	436133		4149	1487	2662	437522		F000|F001|F002|G30|G300|G301|G308|G309|G30X	F110.|F1100|F1101	F110.|Fyu30|XaIKB|XaIKC	26929004|416975007
290.12	Dementia with cerebral degenerations	mental disorders	Both		108	0	108	438809		329	1	328	441342		F023|G311	F112.
290.16	Vascular dementia	mental disorders	Both		1070	438	632	437847		1898	508	1390	439773		F01|F010|F011|F012|F013|F019|F01X	Eu01.|Eu011|Eu012|Eu013|Eu01z	Eu01z|X003T|X003V|XE1Xs|Xa0lH|XaIRJ	429998004|390936003|230287006|230286002
290.2	Delirium due to conditions classified elsewhere	mental disorders	Both		2995	540	2455	435922		5793	660	5133	435878		F051|F058|F059|F104	Eu04.|Eu04y|Eu04z|Eu104	E010.|E0300|E0301|E0303|E0304|E031.|E0310|Eu04.|Eu041|Eu04z|Eu104|X00RI|XE1Xv|XE1Z7	2776000|8635005|191507002|191502008|231439009|191501001
290.3	Other persistent mental disorders due to conditions classified elsewhere	mental disorders	Both		573	452	121	438344		595	453	142	441076		F024|F065|F066|F181|F182|F185|F189|F190|F191|F192|F193|F194|F195|F198|F199|F620	Eu056|Eu192	E02..|E021.|E0211|E02y0|E02y3|E24..|E246.|E2460|E2462|E248.|E2482|Eu19.|Ub0mt|Ub0mw|X00RQ|X00RR|X00Rl|X00S3|X00S5|XE1ZL|XS79h|Xa9B1|XaZ3h	191816009|6525002|361055000|191483003|231445001|231446000|191484009|191853003|191486006|191856006|197541000000101
291.1	Transient mental disorders due to conditions classified elsewhere	mental disorders	Both		274	89	185	438643		288	91	197	441383		F061|F23|F230|F231|F238|F239|F23X	Eu23.|Eu230|Eu23y|Eu23z	E13y1|Eu231|Eu23y|Eu23z|X00Qy|X00SC|XE1Y4|XE1ZQ|XE1ZS|XaB5v	231489001|231437006|268624000|5464005|712824002|712850003
291.4	Specific nonpsychotic mental disorders due to brain damage	mental disorders	Both		715	631	84	438202		794	692	102	440877		F06|F070|F071|F072|F078|F079|F06X	Eu05.|Eu060|Eu062	E2A1.|E2A3.|Eu060|XE1Yq|XE2b7	40425004|129606007|36217008|40673001
291.8	Alteration of consciousness	mental disorders	Both		2833	2098	735	436084		3490	2412	1078	438181		G471|R400|R401	Fy01.|R0000|R0001|R0002|R0054	E2744|Fy01.|R0000|R0001|R0054|X007w|X007x|X007z|X0080|X769V|X769Z|X76AQ|X76AR|XE0rz|XE1Yh|XE2nU|XM06R|XM0CU|XaELN|XaFwN|XaZKa	40917007|271782001|77692006|79280005|272026007|194439006|372947007|267088000|191999000|268653004|315243006
292	Neurological disorders	mental disorders	Both		3271	2042	1229	435646		4206	2206	2000	437465		R41|R418|R41X	Ryu51	Ryu51|Ua190|Ua196|Ub0iH|X00RT|X769b|X769f|X769g|XM0D4|Xa1sZ|Xaagj|Xaagk	248228001|248224004|703453009|702955000|702956004|225037001|225036005
292.1	Aphasia/speech disturbance	mental disorders	Both		4407	1860	2547	434510		5813	2101	3712	435858		R470|R471|R478	R043.|R045.|R0450|R0451|R0452|R045z|ZV414	R043.|R045.|R0450|R0451|R0452|R045z|Ub0hp|Ub1Sg|Ub1Sh|Ub1Su|Ub1Sx|Ub1TK|Ub1TM|Ub1TN|Ub1TQ|Ub1TR|Ub1TS|Ub1TU|XE0s5|XE1i0|XM1XD|Xa0tr|Xa4DE|Xa4QN|Xa4QQ|Xa4QX|XabxE|ZV414	289195008|267095009|20301004|29164008|8011004|87486003|268972001|32000005|275884002|719316004|229665008|229662006
292.12	Symbolic dysfunction	mental disorders	Both		251	214	37	438666		269	206	63	441402		R480|R481|R482|R488	F481M|R0463|R0464|R0465	E2F01|F481H|R046.|R0463|R0465|R0467|Ryu61|Ub00K|Ub1Sk|Ub1TI|Ub1Tb|X76pr|XM04i	59770006|9236007|25762009|42341009
292.2	Mild cognitive impairment	mental disorders	Both		2780	2284	496	436137		3382	2526	856	438289		F067	Eu057	X00RS|Xaagi	386805003
292.3	Memory loss	mental disorders	Both		14185	12947	1238	424732		14949	13368	1581	426722		R411|R412|R413	R00z0	E2A10|R00z0|Ryu50|Ua197|X75xG|X75xH|X75xI|X75xJ|X75xK|X75xL|X75xU|X75xV|X75xY|XM06s|XM1MZ	48167000|386807006|192071009|55533009|247592009|51921000|42176003|225038006
292.4	Altered mental status	mental disorders	Both		3749	274	3475	435168		6806	408	6398	434865		R410	R009.|R00zX	Ryu57|XM03t|XM1Ad|Xa089|Xa1bP|Xa3f0|XaINE	62476001|280994000|130987000|286933003
292.6	Hallucinations	mental disorders	Both		765	282	483	438152		1150	308	842	440521		R440|R442|R443	R001.|R0010|R0012|R001z	R001.|R0010|R0012|R001z|X75zz|X760E|XM06V|XM06X|Xa3E0|XaKV1|XaKV2	45150006|39672001|44780000|247730001
293	Symptoms involving head and neck	mental disorders	Both		4106	1553	2553	434811		4156	1587	2569	437515		R065|R067|R196	R04z1|R04z2|R04z3|R060B	R04z1|R04z2|R04z3|R060B|XE0sA|XM07l|XM1Mc	77329001
293.1	Swelling, mass, or lump in head and neck [Space-occupying lesion, intracranial NOS]	mental disorders	Both		9794	8677	1117	429123		10532	9047	1485	431139		R220|R221|R900	F4Ey7|R0423|R0424|R0425|R0426|R0427|R0428|R0429|R042A|R042B|R042C|R042D	R0423|R0424|R0425|R0426|R0427|R0428|R0429|R042A|R042C|R042D|X76Ez|X76F0|XE0qz|XM1CU|Xa0LH|Xa0Lp|Xa0M9|Xa0ls|Xa7Hy|Xa7Hz|Xa7jm|Xa7jn|Xa84u|XaFx3	299703001|278528006|274747003|315284009|432525007|267041004|441766009|441708007|441767000|441975003|95638000|301777002
295.1	Schizophrenia	mental disorders	Both		1290	478	812	437627		1362	300	1062	440309		F20|F200|F201|F202|F203|F205|F206|F208|F209|F25|F250|F251|F252|F258|F259|F20X|F25X	Eu20.|Eu200|Eu201|Eu202|Eu203|Eu20z|Eu25.|Eu250|Eu251|Eu25z	E10..|E100.|E1004|E1005|E101.|E1014|E102.|E1025|E103.|E1031|E1032|E1034|E1035|E107.|E1073|E1075|Eu20.|Eu20z|Eu25.|Eu25z|X763T|XE1ZM|XE2b8|XE2uT|XE2un	191526005|58214004|64905009|68890003|191567000|191527001|4926007|31658008|191542003|84760002|271428004|63181006|191555002|270901009|35252006|191574005|191531007
295.2	Paranoid disorders	mental disorders	Both		841	554	287	438076		923	532	391	440748		F22|F220|F228|F229|F233|F24|F22X|F24X	Eu22.|Eu220|Eu223|Eu22z|Eu233|Eu24.	E12..|E120.|E122.|E134.|Eu220|Eu22z|Ua1WW|X00SA|X50GF|X75yp|X75z4|XE1Y2|XE1ZO|Xa0tC|Xa33a|XaX51	191667009|231487004|2073000|755301000000102|268622001|216004|191668004|191680007|26472000|38295006
295.3	Psychosis	mental disorders	Both		842	550	292	438075		917	528	389	440754		F060|F062|F232|F29|F29X	Eu052|Eu232|Eu26.|Eu2z.	E03y0|E03y1|E1...|E1003|Eu052|Eu232|Eu2z.|X00Qx|X00S6|XE1Xw|XE1ZU|Xa0s9|Xa1Pl|XaX52	69322001|5510009|755311000000100|278853003|268617001|45912004|280427006
296	Mood disorders	mental disorders	Both		5669	5542	127	433248		5813	5632	181	435858		F063|F34|F348|F349|F380|F381|F388|F39|F34X|F39X	Eu053|Eu34.|Eu3y0|Eu3y1|Eu3y2|Eu3yy|Eu3z.	E03y2|Eu34.|Eu34z|Eu3y.|Eu3y0|Eu3z.|Ua18K|X00RN|X761L|XE1Xy|XE1Zg|XE1Zh|XE1Zi|XSGp0|Xa00z|Xa3Xd|Xa3Xf|Xa3Xg|Xa3Zd	46206005|18963009|386816005|309838005|247803002|6140007|386782008|23645006|286756000|596004
296.1	Bipolar	mental disorders	Both		3471	1987	1484	435446		3670	1947	1723	438001		F30|F300|F301|F302|F308|F309|F31|F310|F311|F312|F313|F314|F315|F316|F317|F318|F319|F328|F30X|F31X	Eu30.|Eu300|Eu301|Eu30z|Eu31.|Eu310|Eu314|Eu315|Eu316|Eu317|Eu319|Eu31y|Eu31z|Eu32y	E1101|E1102|E1104|E1106|E111.|E1111|E1112|E1114|E1116|E114.|E1141|E1142|E1144|E1151|E1152|E1154|E116.|E1161|E1162|E1164|E1166|E11y1|E11y2|E2111|E2B0.|E2B1.|Eu30.|Eu301|Eu30z|Eu310|Eu311|Eu312|Eu313|Eu314|Eu316|Eu317|Eu31z|Eu32y|X00SJ|X00SL|X00SM|X00SN|X00SU|XE1Xz|XE1ZV|XE1ZW|XE1ZX|XE1Za|Xa1hV|Xa2kO|XaB95|XaY1Y	13746004|192080009|191636007|268619003|231496004|83225003|85248005|31446002|231494001|192079006|191618007|231500002|191659001|191753006|61403008|191629006|371596008|191588009|191620005|191630001|191641004|765176007|191590005|191623007|191643001|191597008|191621009|191638008|191584006|191583000|191593007|191639000|191586008|191595000|191658009
296.22	Major depressive disorder	mental disorders	Both		4441	3927	514	434476		4497	3896	601	437174		F204|F328|F330|F331|F332|F333|F334|F338	Eu32A|Eu32y|Eu330|Eu331|Eu332|Eu333|Eu334|Eu33y	E1131|E1132|E1133|E1134|E1136|E11y2|E2B0.|E2B1.|Eu32y|Eu330|Eu331|Eu333|Eu334|Eu33y|X00SR|X00SS|X00SU|XE1Y1|XE1Za|XE1Zd|XE1Ze|XM1GC|Xa0wV|XaCHo|XaX54	192080009|300706003|274948002|268621008|231499006|191611001|764611000000100|191610000|191613003|192079006|231500002|191659001|28475009|40568001|755331000000108|46244001|36474008
297.2	Suicide or self-inflicted injury	mental disorders	Both		1683	0	1683	437234		2029	0	2029	439642		X71|X72|X73|X75|X76|X77|X78|X79|X80|X82|X83|X84|Y870|Z915|X71X|X72X|X73X|X75X|X76X|X77X|X78X|X79X|X80X|X82X|X83X|X84X
300	Anxiety disorders	mental disorders	Both		44156	43670	486	394761		44221	43554	667	397450		F480|F488|F489|F99|R452|R455|F99X	Eu...|Eu4..|Eu46.|Eu460|Eu46y|Eu46z|Euz..|R00z6	E20..|E20y1|Eu46.|Eu46y|Eu46z|Euz..|R00z6|R00z9|Ua160|Ua162|X208I|X761S|X765O|XC0CP|XE0re|XE1YD|XE1hk|XE1hl|XM0Ar|XM0CS|Xa00x|XaQv0|ZV402	366979004|79015004|111475002|1038231000000105|272024005|47695004|420038007|191744004|413307004|268957000|268958005|79351003
300.1	Anxiety disorder	mental disorders	Both		56672	42748	13924	382245		59112	42066	17046	382559		F064|F412|F413|F418|F419	Eu054|Eu41.|Eu412|Eu413|Eu41y|Eu41z	E200.|E2004|Eu41.|Eu413|Eu41y|Eu41z|Ua1qg|Ua1qj|Ua1qm|Ua1qo|Ua1qp|X00RP|X00Sb|X00Sc|XE0rb|XE1Zj|Xa7k9|Xa7kB	231504006|197480006|48694002|191708009|300895004
300.11	Generalized anxiety disorder	mental disorders	Both		8749	8469	280	430168		9412	9067	345	432259		F411	Eu411	E2002|X78wp	198288003|21897009|207363009|49971008
300.12	Agorophobia, social phobia, and panic disorder	mental disorders	Both		9436	7925	1511	429481		9663	7857	1806	432008		F400|F401|F410|F932	Eu400|Eu401|Eu410	E2021|E2023|E2024|E2025|E2029|Eu400|Eu410|Eu932|Ua1qS|X00SV|X00SW|X00SZ|X00Sa|X75YV|X761n|XE1Y7|XE1Yy|XM0Ak|Xa3Vj|XaIo7|XaKVA	225624000|371631005|191722009|395017009|70691001|25501002|191725006|191724005|417676004|191728008|191726007|79823003|268667008
300.13	Phobia	mental disorders	Both		6284	4739	1545	432633		6409	4717	1692	435262		F40|F402|F408|F409|F931|F40X	Eu40.|Eu402|Eu403|Eu40y|Eu40z	E2027|E2028|E202E|Eu40.|Eu402|Eu40y|Eu40z|Ua1qU|Ua1qY|Ua1qa|Ua1qc|Ua1qt|X00SX|X00SY|X00Sd|X00Se|X50G3|X761d|X761t|X7627|X762C|X762G|X762H|X762T|XE1YA|Xa00r|Xa1Ev|Xa1a8|Xa3WH|Xa3WJ	247853008|19887002|247854002|34563004|54587008|231501003|247845000|54307006|231507004|102912007|191733007|231508009|225630000|225625004
300.3	Obsessive-compulsive disorders	mental disorders	Both		1459	1205	254	437458		1503	1109	394	440168		F42|F420|F421|F422|F428|F429|F42X	Eu42.|Eu420|Eu421|Eu422	E203.|E2030|E2031|Eu420|Eu421|Eu422|Eu42y|Eu42z|X00Sl|X762c|X762n|X764L|X764Q|XM001|Xa02G	191736004|191738003|67698009|12479006|191737008|231511005
300.4	Dysthymic disorder	mental disorders	Both		2190	2114	76	436727		2174	2082	92	439497		F341	Eu341	E2112|XaEFB	78667006
300.8	Acute reaction to stress	mental disorders	Both		10051	9888	163	428866		9963	9780	183	431708		F430|R457	Eu430|R00zW	E280.|E2830|E284.|Eu430|Ryu58|Ua165|X90hm|XE1Ym|Xa18j	67195008|224974006|442347009|192044009|192041001|192037000|262188008
300.9	Posttraumatic stress disorder	mental disorders	Both		1530	1192	338	437387		1530	1118	412	440141		F431	Eu431	E2831|X00Sf|XaX58	47505003|192042008
301	Personality disorders	mental disorders	Both		1092	751	341	437825		1226	817	409	440445		F340|F600|F604|F606|F607|F608|F609|F61|F680|F681|F69|F61X|F69X	Eu340|Eu60.|Eu600|Eu604|Eu606|Eu607|Eu60y|Eu60z|Eu61.|Eu6z.|ZV403	E201B|E2113|E215.|E2151|E21y0|E21y1|E21y5|Eu600|Eu60z|Eu61.|X00T6|X00T7|X765r|XE0rf|XE1YF|XE1YI|XE1YK|XE1Zy|Xa0Xh|Xa17z|XaC0S|XaJSA|ZV403	76105009|277843001|13601005|55341008|84466009|231527003|231528008|268634009|191773001|80711002|37746008|21586000|309711009|267072000
301.1	Schizoid personality disorder	mental disorders	Both		235	190	45	438682		257	197	60	441414		F21|F601|F605|F21X	Eu21.|Eu601|Eu605	E1055|E212.|E2122|XE1YG|XE1YH|XE1ZN|XM1GG|Xa3b1	52954000|31027006|473457009|268633003
301.2	Antisocial/borderline personality disorder	mental disorders	Both		404	216	188	438513		430	217	213	441241		F602|F603	Eu602|Eu603	E2152|E21y2|XE1YJ	191765005|20010003|26665006
302	Sexual and gender identity disorders	mental disorders	Both		11363	10846	517	427554		10932	10343	589	430739		F52|F521|F522|F523|F524|F525|F526|F527|F528|F529|F64|F640|F641|F642|F648|F649|F650|F651|F652|F653|F654|F655|F659|F660|F661|F662|F669|F52X|F64X	Eu52.|Eu521|Eu522|Eu523|Eu524|Eu526|Eu527|Eu52z|Eu64.|Eu640|Eu64z|Eu65.|Eu662|ZV417	E222.|E223.|E225.|E2274|E2275|E2276|E2277|E22y.|E22y0|E22y1|E22y4|E2651|Eu521|Eu522|Eu523|Eu52y|Eu52z|Eu64.|Eu641|Eu64y|Eu64z|Eu65.|Eu662|Ua1b8|Ua1sq|X00T2|X00TG|X400I|X401t|X7670|X767B|X76M2|X76MF|X76Ma|XE1YN|XE1YO|XE1YP|XE1Zs|XE1Zt|XSEDT|Xa044|XaK4Y|XaXgw	473327001|268637002|44001008|56627002|73491007|268723003|82636008|71787009|58349009|62607004|81903006|41021005|60103007|55728007|276364001|84002002|63835008|50299009|766068002|59174009
302.1	Decreased libido	mental disorders	Both		3764	3743	21	435153		3707	3685	22	437964		F520	Eu520	E2271|E2272|X766x|XE2bA|XaBj1	248096004|270903007|191793009|8357008
303	Psychogenic and somatoform disorders	mental disorders	Both		170	165	5	438747		183	174	9	441488		F442|F488|F680|F688	Eu46y	E201B|E20y1|Eu46y|Eu6y.|Eu6yy|X208I|Xa00x|Xa028	47695004|191744004
303.1	Dissociative disorder	mental disorders	Both		337	259	78	438580		341	264	77	441330		F44|F440|F441|F447|F449|F481|F44X	Eu44.|Eu441|Eu461	E131.|E201.|E2018|E206.|Eu44.|Eu44z|X00Sv|X75xa|Xa02E	44376007|70764005|231519007|84209002|3586005|191677006|276302000
303.3	Psychogenic disorder	mental disorders	Both		7788	7292	496	431129		7827	7304	523	433844		F453|F458|F59|F59X	Eu453|Eu455|Eu45y	E261.|E2610|E2613|E262.|E2622|E263.|E2630|E2644|E2652|E26y0|Eu453|Eu45y|Eu5z.|X00Ss|X00St|X00Su|X00Sw|X50G7|X763t|XE0sF|XE1Yc|XE1Yd|XE1Ye|XE1Zo|XM1GE	267103008|44037003|191983006|268650001|231517009|191956005|231520001|191966002|191972002|191952007|191962000|191953002|231518004|191977008|238967004|191965003
303.4	Somatoform disorder	mental disorders	Both		2650	2452	198	436267		2651	2429	222	439020		F444|F445|F446|F45|F450|F451|F452|F454|F459|F45X	Eu444|Eu445|Eu446|Eu450|Eu451|Eu452|Eu454|Eu45z	E2011|E2013|E2014|E2015|E207.|E20y0|E26..|E278.|Eu444|Eu454|Eu45z|Ub1SH|Ub1SI|Ub1SJ|Ub1SM|Ub1SN|X00Si|X00So|X00Sp|X00Sq|X00kW|X75Yn|X76pp|XE1Zk|XE1Zl|XE1Zn|XM1Q2|Xa0lG|Xa1aD|Xa7lj|XaB1I|XaEG0	397923000|31297008|30077003|191714002|18193002|275472008|83482000|268715000|88984006|88902008|191713008|18393005
304	Adjustment reaction	mental disorders	Both		4659	4280	379	434258		4843	4403	440	436828		F432|F438|F439|F948	Eu43.|Eu432|Eu43z	E29..|E290.|E291.|E2921|E2924|E2925|E292y|E2930|E294.|E29y2|Eu432|Eu43y|Eu43z|Ua18k|XE1Yo|XM0As|XaC2u	17226007|192049004|192046006|271952001|55668003|47372000|192056005|66381006
305.2	Eating disorder	mental disorders	Both		1046	956	90	437871		1078	641	437	440593		F50|F501|F502|F503|F505|F508|F509|F983|F50X	Eu50.|Eu501|Eu502|Eu503|Eu505|Eu50y|Eu50z	E2642|E2756|E2758|Eu50.|Eu502|Eu505|Eu50z|X00Sx|X00Sz|X00T1|X767Z|XE1Yk|XE1Zq|XaKcA	72366004|192019001|231523004|191970005|192017004|192450008|231522009
305.21	Anorexia nervosa	mental disorders	Both		564	494	70	438353		583	499	84	441088		F500	Eu500	E271.|X00Sy	56882008|231521002
306	Other mental disorder	mental disorders	Both		52979	132	52847	385938		64675	138	64537	376996		F488|F54|F621|G210|Z046|Z864|Z865|F54X	Eu46y|F122.	E20y1|Eu46y|X003d|X208I|Xa00x	47695004|191744004|15244003
306.9	Tension headache	mental disorders	Both		10806	10268	538	428111		10262	9666	596	431409		G442	F2626|F2629|F262A|F262B	X007U|X007V|XE1Yl|XaXpZ|XaXsF	398057008|230471006|722982003|722981005
312	Conduct disorders	mental disorders	Both		367	352	15	438550		431	413	18	441240		F91|F910|F911|F912|F913|F918|F919|F92|F920|F929|F91X|F92X	Eu911	E2C0.|E2C00|E2C12|E2C2.|Eu92.|X00TX|X7651|Xa0sX	231542000|61372001|192083006|83943005|192082001|5793009
312.3	Impulse control disorder	mental disorders	Both		122	108	14	438795		121	102	19	441550		F63|F630|F631|F632|F633|F639|F63X	Eu63.|Eu630|Eu633	E2C31|Eu63.|Eu633|Xa2ke	17155009|18085000
313	Pervasive developmental disorders	mental disorders	Both		148	138	10	438769		150	138	12	441521		F93|F930|F938|F939|F940|F941|F942|F949|F980|F981|F988|F989|F93X	Eu9y7	E2760|E2761|E277.|E2770|E27z4|E2920|E2D0.|E2E0.|E2E00|Eu930|Eu93y|Ua1am|Ua1av|Ub1Tv|X00TT|X30OP|XE1Yv|XM00G	42112009|268664001|11806006|231539006|192127007|192108001|37298006|126943008
313.2	Tics and stuttering	mental disorders	Both		522	484	38	438395		518	471	47	441153		F95|F950|F951|F952|F958|F959|F984|F985|F95X	Eu95.|Eu952|Eu9y4|Eu9y5	E270.|E272.|E2721|E2723|E273.|E2732|Eu95.|Eu951|Eu95y|Eu9y4|Ub1S8|Ub1SC|X004h|X004j|XE0rp|Xa9BB|XaK86	386783003|5507002|568005|400948003|191990001|191992009
313.3	Autism	mental disorders	Both		303	155	148	438614		344	154	190	441327		F84|F840|F841|F843|F845|F848|F849|F84X	Eu840|Eu841|Eu845|Eu84z	X00TM|X00TN|X00TP|XE2v2|Xa1c7	23560001|408856003|408857007|231536004
315	Develomental delays and disorders	mental disorders	Both		1657	1213	444	437260		2190	1369	821	439481		F633|F82|F88|F89|R451|F83X|F82X|F88X|F89X	Eu633|R00zD	E2F..|Eu633|Eu8..|R00zD|Ua15v|X00TI|X763M|XE0rd|XE1Z5|XM1Af|XaBBv	24199005|274647009|17155009|47295007|10720004|5294002|192562009
315.1	Learning disorder	mental disorders	Both		340	115	225	438577		412	114	298	441259		F810|F811|F812|F818|F819	Eu810|Eu814|Eu815|Eu816|Eu81z	E2F0.|E2F02|Eu812|Eu81z|X00TL|XaBmg|XaQZ3|XaQZ4|XaREt|ZV400	984661000000105|984671000000103|192138007|192136006|508171000000105
315.2	Speech and language disorder	mental disorders	Both		287	161	126	438630		366	160	206	441305		F80|F800|F801|F802|F803|F808|F809|F986|F80X	Eu800|Eu801|Eu806|ZV401	E2F31|Eu800|Eu802|Ub1U0|Ub1U3|Ub1U6|Ub1UH|Ub1UL|Ub1UP|Ub1US|Ub1UZ|X00TK|XE1Z3|XE1a3|XE1a4|XaIUM|XaL2A|ZV401	229733002|268672004|268734000|63416000|1145003|391099000|386701004|229738006
315.3	Mental retardation	mental disorders	Both		209	88	121	438708		242	84	158	441429		F70|F700|F701|F708|F709|F71|F711|F719|F72|F729|F73|F789|F79|F790|F799|F70X|F71X|F72X|F73X|F79X	Eu70.|Eu70z|Eu71.	E3...|E310.|E311.|XE1a2|XE2a3|Xa0ER	1855002|110359009|61152003|276854003|40700009
316	Substance addiction and disorders	mental disorders	Both		3869	3230	639	435048		4363	2952	1411	437308		F10|F110|F111|F112|F113|F114|F115|F117|F119|F120|F121|F122|F125|F128|F129|F130|F131|F132|F133|F134|F140|F141|F142|F145|F149|F150|F151|F152|F153|F155|F158|F159|F161|F162|F163|F165|F168|F169|F55|T401|T403|F10X|F55X	Eu10.|Eu112|Eu113|Eu12.|Eu122|Eu132|Eu15.|Eu152	E2401|E2403|E2411|E2412|E2413|E242.|E2421|E2422|E2431|E2432|E2443|E252.|E2521|E2522|E255.|E256.|E2562|E2572|Eu11.|Eu12.|Eu122|Eu132|Eu142|Eu15.|Eu152|Eu163|Eu55.|X00Re|X00Ri|X00Rr|X00Rt|X00Rv|X00Rw|X00Ry|X00Rz|X00S0|X00S1|X00S2|XE1YR|XE1YS|XE1YT|XE1YY|XE1Ya|XE1ZH|XE1Zx|XM0qQ|Xa1b1|Xa2m3|Xa637|XaLQN	231473004|75544000|268640002|231477003|231478008|268641003|231474005|191891003|191825003|191829009|191837001|231479000|191916008|191826002|427327003|191894006|191819002|268727002|191832007|202991000000100|295174006|77355000|191893000|191838006|268648009|191909007|268646008|191831000|191827006|231470001|231461004|231468005
316.1	Polyneuropathy due to drugs	mental disorders	Both		131	6	125	438786		236	8	228	441435		G620		F376.	7339009
317	Alcohol-related disorders	mental disorders	Both		12277	4802	7475	426640		14797	5146	9651	426874		F100|F101|F102|F105|F108|F109|R780|T510	Eu100|Eu101|Eu102|Eu105|R103.	E01..|E013.|E014.|E015.|E230.|E2301|E230z|E2311|E2312|E2313|E2501|E2502|E2503|Eu10.|Eu100|Eu101|Eu102|Eu105|Eu10y|Eu10z|R103.|SM00.|SM000|Ub0ly|Ub0lz|X007p|X00Rm|X00Rn|X00Ro|XE1YQ|XE1YX|XE1ZE|XE1ZF|Xa17e|Xa2lt|Xa7lt|XaA1V|XaKvA|XaKvB|Xabi8|Xabi9	66590003|198421000000108|268645007|198431000000105|25702006|228315001|228326007|191811004|191812006|29212009|191883007|191802004|191813001|191882002|7052005|441685000|42344001|191884001|191478006|82782008|191476005|300939009|713862009
317.1	Alcoholism	mental disorders	Both		13937	200	13737	424980		16420	219	16201	425251		F103|F106|F107|G621|K292|Z721	Eu103|Eu106|Eu107|Eu108|J153.	E011.|E0111|E0112|E011z|E01y0|Eu103|Eu106|F375.|J153.|X00Rk|Xa25J|XaBZA|XaLWu	191480000|2043009|308742005|69482004|73097000|7916009
317.11	Alcoholic liver damage	mental disorders	Both		1535	698	837	437382		2363	703	1660	439308		K70|K700|K701|K702|K703|K709|K70X	J610.|J611.|J612.|J6120|J613.|J617.|J6170	J610.|J611.|J613.|X306r|X3071|X3072|X307R|XE0b4|XE0dF|XaBE3	420054005|50325005|41309000|235875008|9953008|235880004|307757001
318	Tobacco use disorder	mental disorders	Both		56949	31900	25049	381968		60266	30883	29383	381405		F170|F171|F172|F173|F174|F179|Z720		E023.|E251.|E2513|Eu17.|Ub1tS|Ub1tT|Ub1tU|Ub1tV|Ub1tW|XE0oq	65568007|90755006|230060001|230063004|230062009|30310000
320	Meningitis	neurological	Both		3145	2618	527	435772		3307	931	2376	438364		A390|A87|A870|A871|A872|A878|A879|B003|B010|B021|B261|B375|B384|B451|G00|G000|G001|G002|G003|G008|G009|G01|G02|G020|G021|G03|G030|G031|G032|G039|G042|A87X|G00X|G01X|G02X|G03X	A42z.|Ayu8D|F00..|F000.|F001.|F00z.|F011z|F02..|F022.|F023.|F02z.	A42y.|A42z.|Ayu8C|Ayu8D|F00..|F000.|F001.|F002.|F003.|F00y2|F00z.|F011y|F011z|F01yz|F02..|F023.|F02z.|Fyu05|X000H|XE0R7|XE15A|Xa84l|Xa9B5	58170007|7180009|8217007|95883001|51169003|301770000|192643004|963741000000101|4510004
323	Encephalitis	neurological	Both		1086	709	377	437831		1280	475	805	440391		A811|A83|A830|A831|A832|A833|A834|A835|A836|A838|A839|A84|A840|A841|A848|A849|A85|A850|A851|A852|A858|A86|A888|A89|A922|B004|B011|B020|B050|B262|B582|B941|G04|G040|G048|G049|G05|G050|G051|G052|G058|A83X|A84X|A85X|A86X|A89X|G04X|G05X	A4z..|A4zy3|A4zz.|A620.|A625.|A63..|A630.|AE20.|Ayu8B|F03..|F030z|F035.|F035z|F03y.|F03z.|Fyu06	A4z..|A4zy2|A4zy3|A4zz.|A62..|A620.|A621.|A623.|A63..|A632.|Ayu8A|Ayu8B|F03..|F0301|F030z|F035.|F035z|F03y.|X000h|X000i|X001T|X001c|XE15B|XE15C|XE15D|Xa1eZ|XaEI4|XaEI5	192727001|34476008|45170000|52947006|41370002|267576008|62950007|186498004|186499007|230192003
323.2	Acute (transverse) myelitis	neurological	Both		219	114	105	438698		226	115	111	441445		G373	F037.	F037.	16631009
323.8	Encephalitis, non-infectious	neurological	Both		141	93	48	438776		170	98	72	441501		G048|G374	F035.|F035z|F03y.|Fyu06	F035.|F035z|F03y.|X001T|XE15C	192727001|230192003
324	Other CNS infection and poliomyelitis	neurological	Both		1153	747	406	437764		1253	341	912	440418		A80|A800|A801|A802|A803|A804|A809|A81|A812|A818|A819|A880|B91|G06|G060|G061|G062|G07|G09|I673|A80X|A81X|B91X|G06X|G07X|G09X	A40..|A401.|A403.|A40z.|A41..|A413.|AE1..|F040.|F0400|F041.|F04z0|G678.	A40..|A402.|A403.|A40z.|A413.|AE1..|Ayu81|F0400|F0401|F0405|F0410|Fyu0D|X001r|X70Iw|XE2rq|Xa97c|XaCMf	398102009|61974008|110270004|240460008|14535005|27614006|79897009|192744002|22255007
325	Phlebitis and thrombophlebitis of intracranial venous sinuses	neurological	Both		93	26	67	438824		115	27	88	441556		G08|G08X	F0500|F051.|F0512|F053.|F0530	F0500|F051.|F0510|F0513|X00Dj	192759008|192761004|89980009|192754003
327	Sleep disorders	neurological	Both		15594	14266	1328	423323		16022	12668	3354	425649		F51|F511|F519|G47|G478|G479|F51X|G47X	Eu51.|Fy0..|Fyu58|R005.|R0050|R005z	E274E|Eu51z|Fyu58|R005.|R0050|R005z|X007q|X007y|X008D|X008E|X008H|X76AF|X76AG|X76AL|X76AM|X76AO|XE2Q5|XM06i|Xa0Kk	44186003|270487001|39898005|58690002|277180005|192007009|248255005|111488004
327.3	Sleep apnea	neurological	Both		10837	3181	7656	428080		11592	3127	8465	430079		G473	Fy03.|Fy04.|H5B..|H5B0.	Fy03.|X0083|X0084|X0085|X0086	78275009|27405005
327.4	Insomnia	neurological	Both		409	373	36	438508		438	380	58	441233		F510|F515	Eu510|Eu515	E2749|Eu510	419145002|192454004
327.41	Organic or persistent insomnia	neurological	Both		25031	24654	377	413886		25303	24829	474	416368		G470	Fy00.|R0052	E2742|Fy00.|R0051|R0052|X007s|X007u|XE1Yg|XE2Pv|Xa7wV|XaIv5	193462001|191997003|268652009|401236004|59050008|194437008|301345002|41975002
327.5	Parasomnia	neurological	Both		211	174	37	438706		228	184	44	441443		F513|F514	Eu513	E2747|E2748|X764G|X764J	89675003|80495009
327.6	Circadian rhythm sleep disorder	neurological	Both		621	571	50	438296		635	582	53	441036		F512|G472	Fy02.	E2746|E274B|R0055|R0056|R0058|R0059|X007v|X0089|X76AE|X76AJ|X76AK|XE1Zr|XM06j|XM06k	67233009|271793004|271794005|192004002|3745000|713498009|441877007|442176004|67062000
331	Other cerebral degenerations	neurological	Both		461	70	391	438456		901	85	816	440770		E750|E751|E752|E754|F842|G132|G138|G312|G318|G937|G94|G94X	F1012|F1013|F1015|F118.|F11x0|F1440|F427K	F1013|F1015|F10y1|F11x0|F1440|X002U|X002W|X0037|X0039|X003G|X003W|X003m|X004B|X40VF|X40VJ|Xa7nD	230273006|18842008|192811002|361272001|192787004|192788009
331.1	Hydrocephalus	neurological	Both		749	95	654	438168		1178	101	1077	440493		G91|G910|G911|G912|G913|G918|G919|G940|G941|G942|G91X	F113.|F1130|F113z|F114.|F115.|FyuA1	F113.|F1130|F113z|F114.|FyuA1|FyuAG|X00EG|X00EH|XM00H	230745008|30753002|192805000|82346000|230746009|271569006
331.9	Cerebral degeneration, unspecified	neurological	Both		1106	292	814	437811		1840	340	1500	439831		G310|G319	F10..|F111.|F11z.	F1...|F10..|F11..|F111.|F11z.|X003E|XE15F|Xa0s2|Xa0s3	278849000|418143002|13092008|2584003|410057002
332	Parkinson's disease	neurological	Both		3170	1154	2016	435747		4280	1033	3247	437391		G20|G20X	F12..|F120.|F12z.	F12..|F12z.|F1303|X003a|X769G|X76px|Xa9zw|XaBfN|XaIn7	49049000|718685006|308909003
333	Extrapyramidal disease and abnormal movement disorders	neurological	Both		7019	6230	789	431898		7447	6253	1194	434224		G25|G258|G259|G26|G25X|G26X	F1383|F13z1|F13z2|F13z3|F13zz	F13..|F1383|F13z.|F13z0|F13z1|F13z2|F13zz|Fyu27|Ua1or|X004d|XE15G|Xa306|XaIel|XaJgO|XaKVg	32914008|76349003|52008007|5217008|394697003|416123004|413100008
333.1	Essential tremor	neurological	Both		3165	2522	643	435752		3446	2568	878	438225		G250|G251|G252	F131.|F1310|F1311|F1312|F131z	F131.|F1310|F1311|F131z|Fyu25|X004l|X004m|X004n|X004p|XM048	609558009|609559001|56610005|31430005
333.2	Myoclonus	neurological	Both		363	266	97	438554		488	279	209	441183		G253	F132.|F1323|F132y|F132z	F1320|F132y|X004x|X77Jb|XE15H|XE15J|XE15K|XM049	17450006|127324008|67305007
333.3	Tics and choreas	neurological	Both		148	107	41	438769		170	105	65	441501		F022|G10|G254|G255|G256|G10X	F134.|F135.|F1350|F1351|F135z|Fyu26	F133.|F134.|F135.|F1350|F1351|F135z|Fyu26|X0048|XM045	58756001|271700006|230298007|66637005|49949003|192848006
333.4	Torsion dystonia	neurological	Both		1884	1470	414	437033		1965	1461	504	439706		G24|G240|G241|G242|G243|G244|G245|G248|G249|G803|G24X	F136.|F137.|F1380|F1381|F1382|F139.|F13A.|F13B.|F13X.	F136.|F137y|F1380|F1381|F1382|Fyu24|Fyu2A|Ub1TW|Ub1TY|X0049|X004F|X004G|X004N|X004P|X004T|X004Z|X004a|X004c|X76qI|XE15L|XE15N|XE2Q7|XaLWn|XaNms	15802004|59026006|74333002|102449007|22451001|75019001|439732004|49386006|230315008|230310003|55776008|205321000000106
333.8	Other degenerative diseases of the basal ganglia	neurological	Both		163	76	87	438754		353	118	235	441318		G23|G230|G231|G232|G238|G239|G23X	F130.|F1302|F24y0|F24y2|Fyu23	F130.|F1304|F1305|F130z|X003Z|X003n|X00CT	28978003|230297002|32798002|230664009
334	Degenerative disease of the spinal cord	neurological	Both		3080	1026	2054	435837		3962	732	3230	437709		G320|G95|G950|G951|G952|G958|G959|G992|G95X	F160.|F1600|F1614|F16y.|F16yz|F16z.|F29y4|F338.	F1600|F1610|F1611|F16y.|F16z.|F29y4|N1113|Ua1sR|X000F|X000G|X002r|X00CC|X00CE|X00E5|X00E6|X00E7|X00E8|X70Cp|XC0e9|XE15Q|Xa0Nk|Xa2DG|Xa2DJ|Xa7IY	202664003|71286001|48522003|111496009|303081002|230652001|192897002
334.1	Spinocerebellar disease	neurological	Both		408	214	194	438509		492	231	261	441179		G11|G110|G111|G112|G113|G114|G118|G119|G11X	F11y1|F14..|F140.|F141.|F142.|F142z|F143.|F14y0|F14z.	F11y1|F140.|F141.|F142.|F1420|F1422|F142z|F14yz|F14z.|Fyu10|X002H|X002J|X002K|X002L|X002R|X002n|XE15O|XE15P|XM0qi	85102008|91502009|28634005|39912006|80734006|23732000|10394003
334.2	Anterior horn cell disease	neurological	Both		261	109	152	438656		693	121	572	440978		G120|G121|G122|G128|G129	F15..|F150.|F151.|F1511|F151z|F152.|F1521|F1522|F1523|F1524|F152z|F16..	F15..|F151.|F151z|F152.|F1521|F1522|F1523|F1524|F152z|F16..|Fyu11|X00A1	37340000|86044005|7379000|5262007|54304004|81211007|85672005|88923002
335	Multiple sclerosis	neurological	Both		2243	609	1634	436674		2450	275	2175	439221		G35|G35X	F20..|F202.|F203.|F206.|F207.|F208.|F20z.	F20..|F200.|F201.|F202.|F203.|F20z.|X005c|X005d|X005e|XaOzZ|XaP0r|XaP1B|XaP1V	24700007|192927008|192929006|426373005|425500002|428700003|192928003|438511000|192926004
337	Disorders of the autonomic nervous system	neurological	Both		506	277	229	438411		648	287	361	441023		G90|G902|G903|G908|G909|G90X	F17..|F170z|F171z|F172.|F17z.	F17..|F170z|F171z|F17z.|X00CJ|X00CU|XE15R|XM051|Xa0YH	271730003|84438001|11060002
337.1	Peripheral autonomic neuropathy	neurological	Both		172	62	110	438745		194	63	131	441477		G900	F170.|F1700	F170.|F1700	86489003|51723007
338.1	Acute pain	neurological	Both		30911	30420	491	408006		30554	29903	651	411117		R520|R529	R00z2|R00zB|R01z1|R01z2	R00z2|R00zB|R01z1|Ua1ll|X75rO|XE0sG|XM1B2|Xa07F|Xa0x0|Xa0yJ|Xa0yo|Xa6ni|Xa7QM|Xa7wy|Xa7xS|XaYm9	82991003|267104002|22253000|298012000|426206001|274663001|247348008|301371003|71393004
338.2	Chronic pain	neurological	Both		2889	2209	680	436028		3285	2497	788	438386		R522	Ryu70	Ryu70|X75sZ|X75t0|X75t1|X75t4|XM1B8|XSGKA|XaFCO|XaXkP	82423001|314642004|6617009
339	Other headache syndromes	neurological	Both		69638	57910	11728	369279		69459	56516	12943	372212		G44|G441|G443|G444|G448|R51|G44X|R51X	F2611|F29y5|F2W..|F2W0.|F2X..|Fyu54|Fyu5C|Fyu5D|Fyu5E|Fyu5F|Fyu5G|Fyu5H|R040.|R0400|R040z	F2611|Fyu54|Fyu5A|Fyu5B|R040.|R0400|X007I|X007T|X007c|X007d|X007h|X007j|X007k|X007l|X007m|X75rG|XE0rh|XE0s6|XE2rs|XM07g|XM11g|XM11h|XM1B5|Xa0Lo|Xa0Lr|Xa0wU|Xa7wj|Xa7wk|XaIsz|XaLSP|XaQZd	25064002|95668009|4969004|267096005|398126006|431237007|279016001|698803006|230477005|395688005|230461009|193028008|128187005|294091000119104|95658004|103010005|103011009|301357006|301356002
340	Migraine	neurological	Both		45301	40001	5300	393616		45421	27260	18161	396250		G43|G430|G432|G438|G439|G440|G43X	F26..|F261.|F2610|F261z|F262.|F2620|F2622|F2624|F2625|F2627|F262D|F262z|F26y.|F26y1|F26y2|F26yz|F26z.|Fyu53	F26..|F261.|F2610|F261z|F262.|F2620|F2622|F2624|F262z|F26y.|F26y1|F26yz|F26z.|Fyu53|R090D|X007M|X007O|X007R|X007W|X007X|X007a|X007b|XaXrD|XaXsc	37796009|193031009|56097005|95655001|193030005|95654002|75879005|443094001|449814007|49605003|230467008|230476001|230473009|230472004
340.1	Migrain with aura	neurological	Both		4228	3813	415	434689		4374	3897	477	437297		G431|G433	F260.|F2623|F26y0|F26y3|R090D	F260.|F2623|F26y0|F26y3|X007J|X007K|X007N|X007S	230462002|4473006|59292006|193039006|83351003|230465000
341	Other demyelinating diseases of central nervous system	neurological	Both		676	390	286	438241		714	334	380	440957		G36|G360|G361|G368|G369|G37|G370|G371|G372|G375|G378|G379|G36X|G37X	F21..|F213.|F21X.|F21y.|F21y1|F21z.|Fyu4.|Fyu41	F21..|F210.|F212.|F21y0|F21y1|F21yz|F21z.|Fyu41|Fyu42|X005b|X005l|XE15S|XaBXD|XaYP3	6118003|25044007|445967004|6807001|386766007
342	Hemiplegia	neurological	Both		3001	516	2485	435916		4113	558	3555	437558		G81|G810|G811|G819|G81X	F22..|F220.|F221.|F222.|F223.|F22z.|F2A..	F22..|F221.|F22z.|X76n9|XE15T|XE15U|Xa0fr|Xa0fs|Xa0ft|Xa0fu|XaL3N	20022000|50582007|278284007|278285008|79633009
343	Infantile cerebral palsy	neurological	Both		276	88	188	438641		303	44	259	441368		G80|G800|G801|G802|G804|G808|G809|G80X	F23..|F230.|F2301|F231.|F23z.	F231.|F234.|F23yz|F23z.|X00Em|X00En|X00Eq|XE15V|XE2Q8|XE2Q9|XM1Pu|XM1Pv	128188000|1593000|230773005|58193001|56409008
344	Other paralytic syndromes	neurological	Both		3255	2359	896	435662		3729	2471	1258	437942		G041|G820|G821|G822|G823|G824|G825|G83|G830|G831|G832|G833|G834|G838|G839|G83X	F164.|F240.|F2401|F241.|F2411|F242.|F246.|F2461|F246z|F24y.|F24y1|F24yz|F24z.	F240.|F2401|F241.|F2410|F2411|F244.|F245.|F246.|F2461|F246z|F24y1|F24yz|F24z.|X00fc|X76nR|X76nS|XE15W|XE15X|XM03m|Xa0fv|Xa0fw|Xa0fy|Xa2DK|Xa6t2|XaB3p|XaDv8	249945007|249944006|192970008|11538006|60389000|44695005|192967009|66264000|267590006|27982003|192966000|91327001
345	Epilepsy, recurrent seizures, convulsions	neurological	Both		6961	2555	4406	431956		7991	1492	6499	433680		G40|G409|G418|G40X	F25..|F258.|F25z.	F25..|F25z.|XE15a|XaC34|XaEIj|XaIt0|XaJBn	84757009|407627004|395689002
345.1	Epilepsy	neurological	Both		877	441	436	438040		1150	506	644	440521		G401|G408|G41|G410|G411|G419|G41X	F252.|F253.|F255.|F2550|F2556|F255z|F25X.|F25y.|F25yz|Fyu51	F252.|F253.|F255.|F2550|F2551|F2552|F255y|F255z|F25y.|F25y1|F25yz|Fyu51|Fyu59|X005m|X005x|X006c|X006g|X006i|X006x|X0077|X007B|X75YS|X75Yb|X75Yd|X75Yk|XE15Y|XE1hj|Xa0Ji|XaB4S|XaL2B	230381009|307357004|199451000000106|230456007|13973009|7033004|29753000|268956009
345.11	Generalized convulsive epilepsy	neurological	Both		1539	976	563	437378		1788	1036	752	439883		G403|G404	F1321|F250.|F2502|F2503|F2504|F250y|F251.|F2512|F2513|F2514|F2515|F251z|F256.|F25A.	F250.|F2500|F2502|F250y|F250z|F251.|F2510|F2512|F2513|F2514|F251y|F251z|F256.|Fyu50|X006G|X006K|X006L|X006M|X006N|X006e|X75Z1|X75Z5|X75Z8|X75Z9|X75ZA|X75ZD|XE15I|XM03h|XaQbJ|XaRGS	19598007|352818000|509341000000107|65120008|192993002|192991000|192992007|37356005|192979009|192981006|6204001|230413002|267581004|51887003|230429005|28055006
345.12	Partial epilepsy	neurological	Both		1129	745	384	437788		1257	760	497	440414		G400|G402	F254.|F2540|F2541|F2545|F254z|F25y2	F254.|F2540|F25y2|X0060|X0061|XM03j|Xa0lJ|XaB4T|XaIke|XaJFI	193000002|407675009|192999003|193022009|4103001
345.3	Convulsions	neurological	Both		5698	2842	2856	433219		7235	2978	4257	434436		G404|G405|G406|G407|G412|R56|R560|R568|R56X	F2500|F2510|F2516|F256.|F257.|F25F.|F25H.|F25y3|F2C..|R003.|R0030|R0032|R0033|R0034|R003z	F256.|F257.|Fyu50|R003.|R0030|R0031|R0032|R003z|X006N|X006j|X006k|X006t|X006u|X006w|X006y|X007G|X75Z0|XM03i|XM03l|XaB1J|XaBM2|XaDbE|XaEHz|XaEI2|XaJgP|XaPQC|Xaa2J	91175000|54200006|41497008|79631006|246545002|864171000000103|230460005|230434009|440443001|361268000|28055006|230444006|413101007
346	Abnormal findings on study of brain and/or nervous system	neurological	Both		1202	1193	9	437715		1209	1200	9	440462		R941	R1410|R1417|R1418	R141.|R1410|R1411|R1414|R1416|R1417|R1418|R141z|XE1Oh|XM18d|XM1UX|Xa0ex	275729001|268363004|274523007|274519004|102968003|442771000
346.1	Nonspecific abnormal findings on radiological and other examination of skull and head	neurological	Both		1540	1340	200	437377		1671	1359	312	440000		R930	C138.|R1300|R1301	R1300|R1301|X40Li|XaJEh|XaJEi	407669000|237722004|274539000|442276009
346.2	Nonspecific abnormal results of function study of brain and central nervous system	neurological	Both		743	718	25	438174		771	730	41	440900		R940	R1402|R1403	R1401|R1402|R1403|X77Ig|X77Ih|X77J6|X77J7|X77JD|XM18c	274521009|442731005|274538008
347	Cataplexy and narcolepsy	neurological	Both		167	92	75	438750		169	90	79	441502		G474	F27..|F270.|F271.	F27..|F270.|F271.|F27z.	60380001|193042000|46263000
348	Other conditions of brain	neurological	Both		81	4	77	438836		362	4	358	441309		G931	F281.	F281.|X005H	389098007
348.2	Cerebral edema and compression of brain	neurological	Both		420	80	340	438497		781	85	696	440890		G932|G935|G936	F282.|F2840	F282.|F285.|X00EZ|X00Ec|XE15b|XM04c|XaB4Y	68267002|2032001|63986002
348.4	Cerebral cysts	neurological	Both		447	237	210	438470		510	239	271	441161		G930	F280.|F2800|F2801|F280y	F280.|F2800|F280z|X00F8|X00FA|X77rH|Xa0E2|Xa9BC	33595009|40720005|253162003
348.7	Coma	neurological	Both		2011	1445	566	436906		2238	1527	711	439433		E035|R402	R0003	R0003|X00FH|X769h|XE1h1|XM06T|XM1YB	419045004|418107008|268913004|371632003|275945006
348.8	Encephalopathy, not elsewhere classified	neurological	Both		198	68	130	438719		411	75	336	441260		B220|G934	F283.	F283.|X001B	81308009
348.9	Other conditions of brain, NOS	neurological	Both		775	156	619	438142		1264	211	1053	440407		G938|G939	F28..|F28z.	F28..|F28y.|F28z.|X0056|X005E|X00Eh|XM1MU|Xa01C|Xa0Mk|Xa6tj|Xa7IZ|Xa84i|XaB4W|XaJzk	223176004|127295002|413808003
349	Other and unspecified disorders of the nervous system	neurological	Both		2865	2187	678	436052		3216	535	2681	438455		G21|G211|G212|G213|G218|G219|G328|G92|G96|G960|G961|G968|G969|G978|G98|G998|G21X|G92X|G96X|G98X	F121.|F12X.|F2923|F29y.|F29y2|F29y3|F29y6|Fyu21|Fyu29|SP100|SP101|SP102	F0...|F121.|F29..|F292.|F2921|F2923|F29y0|F29y2|F29y3|F29yz|F29z.|F2y..|F2z..|F5861|Fyu20|Fyu21|Fyu29|Fyu2B|FyuAH|SP100|SP102|X000E|X002Y|X003M|X003b|X00ED|X00FB|X00FX|X75t2|X77rI|XM1RF	230292008|4223005|213210005|193073001|23853001|193078005|230744007|85638002|28394000
350.1	Abnormal involuntary movements	neurological	Both		26572	24926	1646	412345		27021	24873	2148	414650		R25|R250|R251|R252|R253|R258|R290|R25X	N23y4|N23yE|N2471|N2472|R010.|R0101|R0102|R0103|R0105|R0106|R017.|R0170	N23y4|N23yE|N2471|N2472|R010.|R0100|R0101|R0102|R0103|R0104|R0105|R010z|R017.|R0170|Ryu30|X00CB|X20SR|X76lc|X76nn|X76no|X76ns|X76nv|X76qL|X76qd|X76qe|X76qf|X76qg|X77Ja|X79q1|XE0rm|XE0rn|XE0rq|XE1Fr|XM047|XM078|XM0z0|XM0z1|Xa7Ky|XaEnm|XaIeP|XaIeQ	449917004|102549009|45352006|55300003|203095000|250082003|82470000|260912008|87866006|496071000000100|75140002|394679006|10629009|394680009|314367006|250084002|42800007|102551008
350.2	Abnormality of gait	neurological	Both		8079	3363	4716	430838		11512	3623	7889	430159		R26|R260|R261|R268|R26X	R00A.|R012.|R0120|R0122|R0123|R0124|R012z|ZV4L0	R00A.|R012.|R0120|R0122|R0123|R0124|R012z|Ryu32|Ua1tX|X76lz|X76m0|X76oQ|X76oR|X76oW|X76ob|X76p3|X76pF|X76pG|X76pI|X76pJ|X76pK|X76pO|X76pS|X76pT|X76pW|X76pi|X76pl|X76pm|XM04G|XM04J|XM04S|XM072|XM073|XM074|XM1NF|Xa23O|Xa6tR|Xa6td|Xa7PA|XaYvx|Xac99	271713000|22325002|948391000000106|25136009|282299006|394616008|496171000000101|67141003|9447003|249990003|387603000|250018006|22631008|249992006
350.3	Lack of coordination	neurological	Both		2652	2086	566	436265		2906	2126	780	438765		R27|R270|R278|R27X	R013.|R0130|R0131|R0132|R013z	R013.|R0130|R0131|R0132|R013z|Ryu33|Ub0i6|Ub1TC|Ub1Ta|X76nj|X76q7|X76q8|X76qC|X76qD|X76qF|XE0rt|XM0z3|Xa0to|Xa8Kq|XaVzt	267083009|20262006|9748009|281016006|6950007|39384006|88278002|302289002
350.5	Abnormal reflex	neurological	Both		359	332	27	438558		353	321	32	441318		R292	R1y1.	XE2nW|XM01P|XM1Dp|Xa7Kn|Xa7Kq	46670006|274818004|299872004
350.6	Disturbances of sensation of smell and taste	neurological	Both		1960	1886	74	436957		2193	2080	113	439478		R43|R430|R431|R432|R43X	R0110|R0111|R0112	R0110|R0111|R0112|X008O|X008P|X75qh|XE0r5|XE0rs|XM070|XM0CW|XM0CX|XM1Po	272028008|36955009|271801002|708673009
351	Other peripheral nerve disorders	neurological	Both		43050	25789	17261	395867		43679	25187	18492	397992		G56|G560|G561|G562|G563|G564|G568|G569|G57|G570|G571|G572|G573|G574|G575|G576|G578|G579|G580|G588|G589|G59|S548|G56X|G57X|G59X	B7Fy1|F34..|F340.|F341.|F3410|F3411|F341z|F342.|F3420|F3423|F3424|F342z|F3430|F343z|F346.|F347.|F35..|F350.|F351.|F352.|F353.|F354.|F355.|F3560|F3561|F357.|F35x.|F35z.|F378.|Fyu6A|Fyu6E	F34..|F341.|F3410|F3411|F3412|F341z|F342.|F3420|F3421|F3422|F342z|F343.|F3430|F3431|F3432|F343z|F344.|F34y.|F34z.|F35..|F350.|F351.|F352.|F353.|F354.|F355.|F356.|F3560|F356z|F357.|F358.|F35x.|F35y.|Fyu69|X007g|X00A7|X00AO|X00Ax|X00Ay|X00B1|X00B8|X00Bm|X00Bn|X00Br|X00Bt|X00Bu|X00Bx|X00By|X00Bz|X00C0|X00C1|X00C3|X00C5|X00C7|X305t|X75at|X75sg|X75sh|X75sj|X75sn|X75sq|XE15g|XE15h|XE15i|Xa0Kr|Xa0Ks|Xa0NP|Xa0t5|Xa6mL|Xa6mN|Xa6pz|Xa6q1|Xa6q3|Xa6q4|Xa6q5|Xa6q8|Xa6qA|Xa6qG|Xa9BE|Xa9BF|XaA1H|XaB4c|XaIrg|XaIws	57406009|30085007|85007004|277188003|359837005|56177003|367475009|367399005|193129003|47374004|246611002|4724003|408751001|397751001|399107008|367137004|609592007|230646002|25690000|17689009|128189008|193137006|58497009|128194008|400983004|193125009|193152004|193139009|193134004|193130008|193148004|297945000|399233006|230641007|302886004|193138001
352	Disorders of other cranial nerves	neurological	Both		501	397	104	438416		550	153	397	441121		G52|G520|G521|G522|G523|G527|G528|G529|G53|G52X|G53X	F320.|F321.|F323.|F326.|F326z|F32z.	F32..|F320.|F321.|F324.|F325.|F326.|F3261|F326z|F32z.|X008J|X009G|X009V|X009W|XE15f|XaB5U	43763009|95794005|68982002|73013002|78152008|24777009|84759007|56795008
352.1	Trigeminal nerve disorders [CN5]	neurological	Both		5808	5021	787	433109		5975	4877	1098	435696		G50|G500|G501|G508|G509|G50X	F30..|F301.|F3010|F301z|F302.|F30y.|F30z.|Fyu60|R0085	F30..|F301.|F3010|F301z|F302.|F30y.|F30z.|X009a|X009b|X009d|X009e|X009g|X50AW|Xa0y8	31681005|71303008|64309007|45294007|725058003|230537000
352.2	Facial nerve disorders [CN7]	neurological	Both		4941	3600	1341	433976		5152	3225	1927	436519		G51|G510|G511|G512|G513|G514|G518|G519|G51X	F31..|F310.|F312.|F31y0|F31z.	F31..|F310.|F31y.|F31y0|F31y1|F31yz|F31z.|X009n|X009q|X009r|X75eU|X75eY|X76qZ|X76qb|Xa0y6	193093009|422426003|373645005|13753008|1070000|37770007|27678003
353	Nerve root and plexus disorders	neurological	Both		4360	2595	1765	434557		4961	2788	2173	436710		G54|G546|G547|G548|G549|G55|G550|G552|G553|G54X|G55X	F33..|F336.|F3360|F337.|F33y.|F33z.	F33..|F336.|F3360|F3361|F33y.|F33z.|Fyu65|X75sl|XSEKr|Xa7MR|XaA7H	72274001|609612001|609611008|5771000119106|193114000|11679003|193116003|111236008
353.1	Nerve plexus lesions	neurological	Both		543	380	163	438374		564	380	184	441107		G540|G541|G545	F330.|F3301|F3302|F3303|F331.|F335.	F330.|F3303|F330z|F331.|F335.|X00Bw|Xa40y|XaFsu	128210009|40017005|211236007|26609002|4062006
353.2	Nerve root lesions	neurological	Both		439	341	98	438478		477	376	101	441194		G542|G543|G544	F332.|F333.|F334.	F332.|F333.|F334.|Xa7MS|Xa7MT|Xa7MU|Xa7MV	2415007|54404000|42452002|299966003|95671001
356	Hereditary and idiopathic peripheral neuropathy	neurological	Both		589	341	248	438328		675	369	306	440996		G60|G600|G601|G602|G603|G608|G609|G60X	F36..|F360z|F361.|F3610|F362.|F364.|F368.|F3680|F3681|F36y.|F36yz|F36z.	F36..|F360z|F3610|F361z|F362.|F36y.|F36yz|F36z.|Fyu70|X00A8|X00A9|X00AA|X00AM|X00CI|XaBtQ	398100001|65017003|22722001|11442006|398040009|398187000|309520003
357	Inflammatory and toxic neuropathy	neurological	Both		5073	2430	2643	433844		6164	2314	3850	435507		G130|G131|G61|G610|G611|G618|G619|G622|G628|G629|G63|G638|G64|G61X|G63X|G64X	F366.|F367.|F37..|F370.|F3700|F3702|F377.|F37X.|F37y0|F37y1|F37z.|F3z..|Fyu7B|Fyu7C	F366.|F370.|F3700|F370z|F37y.|F37z.|F3z..|Fyu71|Fyu72|Fyu7B|Fyu7C|X00AU|X00AV|X00AW|X00AX|X00B2|X00BG|X00BM|X00C8|X00CF|X00CG|X00CH|X75sb|XC0eJ|XE15j|XE15m|Xa1G9|Xa3fB|Xa40x|Xa7m5|Xa8Hz|XaB3q	42345000|230657007|40956001|129131007|267601009|76886005|386033004|1767005|21018002|230594005
358	Myoneural disorders	neurological	Both		110	51	59	438807		131	54	77	441540		G701|G702|G708|G709|G731|G733	F38..|F383.|F38z.	F38..|F382.|F38y.|F38z.|X00Ct|X00Cv|XaB9K	256321009|17940001
358.1	Myasthenia gravis	neurological	Both		415	159	256	438502		484	164	320	441187		G700	F380.|F380z	F380.|F3801|F380z	91637004
359.1	Muscular dystrophies	neurological	Both		258	95	163	438659		304	92	212	441367		G710|G711|G712|G723	F3901|F390z|F3910|F3911|F3914|F3918|F392.|F3920|F3921|F3924|F392z|F39B.	F3901|F3904|F3910|F3911|F3913|F3914|F3916|F3917|F3918|F392.|F3920|F3921|F392y|F392z|X00CD|X708L|X708i|X709E|X709c|X7696|Xa0lL	399091004|77956009|193237003|73297009|57938005|77097004|76670001|82732003|305719002|43152001|93153005|111508004|67747009
359.2	Myopathy	neurological	Both		1588	1264	324	437329		1746	1286	460	439925		G71|G713|G718|G719|G720|G721|G722|G724|G728|G729|G735|G736|G737|M60|M609|M629|S560|G71X|M60X	F3940|F397.|F39W.|F39X.|F39z.|Fyu82|N2320|N2411|Nyu8B	F397.|F39y.|F39z.|Fyu82|Fyu8A|Fyu8B|N2320|N241.|N2411|N241z|X7002|X708D|X708E|X708s|X709I|X709X|X709Y|X709d|X75s5|X75s6|Xa40s	203108005|26889001|203113009|75047002|129565002|193255007|193261005|16851005|240101000|128496001|26077002
360	Disorders of the globe	sense organs	Both		1087	971	116	437830		1125	998	127	440546		H192|H44|H443|H445|H448|H449|H44X	F40..|F4023|F4040|F4042|F4045|F4046	F40..|F4022|F4023|F4041|F4045|F40y.|X00ef|X75cS|X75cZ|XE15r|XaEVa|XaF9d	19144002|93478000|4229009|314020001|875001|264008
360.2	Progressive myopia	sense organs	Both		431	8	423	438486		441	8	433	441230		H442	F4025	F4021
361	Retinal detachments and defects	sense organs	Both		5295	2424	2871	433622		5604	2534	3070	436067		H332|H333|H334|H335	F41..|F4105|F4106|F412.|F413.|F4130|F4131|F4132|F4134|F413z|F41y.|F41y0|F41z.|FyuF4	F41..|F4105|F4107|F412.|F413.|F4130|F4131|F4132|F413z|F41y.|F41y0|F41yz|F41z.|FyuF4|X00cx|X00cz|X00d2|X75lb|X75nB|X75nC|X75nD|XE15s|Xa3fD|Xa9BI|Xa9BK|Xa9BL|Xa9BM|XaF7p	95690009|40024006|51226000|193341001|193338005|34711008|38599001|193325002|232004004|193323009|267608003|247168006|247169003
361.1	Retinal detachment with retinal defect	sense organs	Both		4064	1839	2225	434853		4335	659	3676	437336		H33|H330|H33X	F410.|F4100|F4104|F410z	F410.|F4100|F4103|F410z|X00cy|X00d3|X00d4	19620000|232009009
361.2	Retinoschisis and retinal cysts	sense organs	Both		793	644	149	438124		846	682	164	440825		H331	F411.|F4110	F411.|F4110|F4111|F4113|F4114|F411z|F4273|X75nK|X75nT|Xa9BJ	44268007|193329008|28157000|83405000|86923008|56039006
362	Other retinal disorders	sense organs	Both		8297	6537	1760	430620		8695	5468	3227	432976		H35|H358|H359|H35X	F42..|F425A|F42y.|F42y6|F42y9|F42yB|F42yz|F42z.	F42..|F4253|F42y.|F42y6|F42y9|F42yB|F42yD|F42yz|F42z.|FyuF8|X00ct|X00dx|X75lg|X75mK|X75n3|X75ne|X76Fh|XM04m|XaBum|XaE5I|XaE5Q|XaE5b|XaE5l|XaE7V|XaQjM	37231002|312901001|312999006|309596003|193387007|6141006|193428001|232056007
362.29	Macular degeneration (senile) of retina NOS	sense organs	Both		13551	7393	6158	425366		14939	7711	7228	426732		H353	F425.|F4250|F4251|F4252|F4253|F4254|F4255|F4256|F4257|F4258|F4259|F425z|F427G|F4343	F425.|F4250|F4251|F4252|F4254|F4255|F4256|F4257|F425z|F427G|F4343|X00d1|X00eF|X00eL|X75mb|X75mc|X75mg|X75mp|XE15x|XE15y|XE18j|Xa9BN|XaE0Y|XaE0Z|XaE0a|XaE0b|XaE5J|XaE5R|XaE5d|XaE5t|XaF41	267718000|414173003|367649002|414875008|232006002|18695008|267611002|267612009|86103006|44115007|193411004|312701008|314427006
362.3	Other nondiabetic retinopathy	sense organs	Both		219	132	87	438698		243	135	108	441428		H352	F422.|F422z	F422.|F422z|FyuF7|X00dC|X00dE	61267008|430801000124103
362.31	Separation of retinal layers	sense organs	Both		2947	2756	191	435970		3013	2775	238	438658		H357	F424.|F4241|F4242|F4243|F4244	F424.|F4241|F4242|X00eG|X75mw|XaE5q|XaE5r|XaE6T|XaEVL	42059000|312956001|232067008|52002008
362.4	Retinal vascular changes and abnomalities	sense organs	Both		7985	6342	1643	430932		8415	6526	1889	433256		G453|H34|H340|H341|H342|H348|H349|H350|H34X	F421.|F4210|F4213|F4215|F4217|F4218|F4219|F421A|F421D|F421E|F421F|F421H|F421z|F423.|F4230|F4231|F4232|F4233|F4236|F4238|F4239|F423z|F42y7|F42yC|FyuF5	F4210|F4211|F4214|F4215|F4216|F4217|F4218|F4219|F421A|F421D|F421E|F421z|F423.|F4230|F4231|F4232|F4233|F4235|F4236|F4237|F4238|F4239|F423A|F423z|F42y7|F42yC|FyuF5|X00dB|X00dL|X00dO|X00dQ|X00db|X00dd|X00de|X00df|X00dg|X00dk|X00dm|X00dn|X00do|X75lU|X75lZ|X75la|X75ln|X75lo|X75lr|X75m3|X75m8|X75m9|X75mA|X75mB|X75mP|X75mX|XE15u|XE15v|XE15w|XM04o|XM04p|XM04s|XaE7T|XaE7U|XaEVC|XaEVZ|XaJTL|XaJTM|XaJTN|XaLWk	24596005|29555009|68478007|88032003|73757007|46085004|50821009|6962006|38742007|34037000|84884003|26468004|39832008|77628002|408313004|25506007|360455002|232035005|247124009|408312009|408311002|76975009|713418005|87224000|314437001|54122009|27838008|52539004|232016005|193379006|247097006|314000002
362.6	Peripheral retinal degenerations	sense organs	Both		1320	1041	279	437597		1361	1048	313	440310		H354	F426.|F4260|F4261|F4262|F4263|F4266|F426z	F426.|F4260|F4261|F4262|F4263|F4266|F426z|X00cc|X00cv|X75mT|X75mW|X75mo|X75n1	247153005|3577000|61536007|405722004|69134001|60676002|37075008
362.7	Hereditary retinal dystrophies	sense organs	Both		1710	1538	172	437207		1733	557	1176	439938		H355|H36|H36X	F427.|F4276|F4277|F4278|F4279|F427A|F427B|F427C|F427D|F427L|F427z	F427.|F4274|F4276|F4277|F4279|F427A|F427C|F427D|F427H|F427J|F427z|X00dp|X00dq|X00dr|X00ds|X00dw|XE160|XE162|XaE5h|XaE5j|XaF1D	28835009|90036004|342581000119102|276436007|41799005|70099003|47673003|267613004|312771007|193413001|314407005
362.8	Retinal hemorrhage/ischemia	sense organs	Both		1589	1429	160	437328		1740	1544	196	439931		H356	F42y0|F42y1|F42y5	F42y0|F42y1|F42y3|F42y4|F42y5|X75mL|X75mM|X75mN|X75n0|XM04q	28998008|13937002|63297008|247161000|48742005
363	Chorioretinal inflammations, scars, and other disorders of choroid	sense organs	Both		824	638	186	438093		892	685	207	440779		H31|H313|H314|H318|H319|H32|H320|H328|H31X|H32X	F43..|F436.|F4360|F4362|F437.|F4371|F438.|F439.|F43y.|F43z.|FyuF1	F4360|F4361|F4362|F437.|F4372|F43y.|F43z.|FyuF1|X00cp|X00cr|X75my|X75nm|Xa9BP|XaE5f|XaE6M|XaE7X|XaEkh|XaEki|XaEkk|XaF8G	75971007|313001006|128468007|122003|312950007|27871007|2532009
363.3	Chorioretinal scars	sense organs	Both		649	451	198	438268		661	441	220	441010		H310	F433.|F4332|F4333|F433z	F433.|F4330|F4331|F4332|F4333|F433z|X75mm|X75nj|XaE5N	18410006|53854005|1135000
363.4	Choroidal degenerations	sense organs	Both		180	118	62	438737		201	123	78	441470		H311|H312	F434.|F4340|F434z|F4352|F4355	F434.|F4340|F4342|F434z|F4350|F4353|F4355|X00cl|X75nN|X75nu|XE165	406446000|75241009|231995008
364	Corneal opacity and other disorders of cornea	sense organs	Both		2153	1612	541	436764		2203	1615	588	439468		H18|H180|H183|H187|H188|H189|H18X	F4B..|F4B1.|F4B10|F4B13|F4B1z|F4B3.|F4B32|F4B43|F4B71|F4By.|F4Byz|F4Bz.	F4B13|F4B14|F4B1z|F4B3.|F4B30|F4B32|F4B43|F4B70|F4B71|F4B72|F4By.|F4By1|F4Byz|F4Bz.|FyuD7|X00aV|X00ad|X00aq|X00aw|X00bB|X00bY|X75hc|X75hd|X75hj|X75hk|X75hp|X75ht|X75iV|X75ib|X75id|X75j6|XE16T|XE16V|Xa9BW|XaDuU|XaF7r|XaFTl	2055003|14748007|85430004|267637004|193821003|83110007|373423002|267639001|231942005|77103006
364.1	Corneal opacity	sense organs	Both		764	512	252	438153		761	502	259	440910		H17|H170|H171|H178|H179|H17X	F4B0.|F4B00|F4B03|F4B0z|FyuD4	F4B0.|F4B00|F4B01|F4B02|F4B03|F4B04|F4B05|F4B0z|FyuD4|X00au|Xa0p7|XaEVI	193795008|64634000|28143002|66104007|56530002|95726001
364.2	Corneal edema	sense organs	Both		387	200	187	438530		432	222	210	441239		H181|H182	F4B2.|F4B23|F4B24|F4B2z	F4B2.|F4B23|F4B24|FyuD5|X00b7|X00b8|X76Fc|X76Fg	27194006|57207003|49362009
364.4	Corneal degenerations	sense organs	Both		1726	742	984	437191		2021	707	1314	439650		H184	F4B4.|F4B40|F4B41|F4B44|F4B46|F4B47|F4B48|F4B4z|F4B59	F4B4.|F4B41|F4B44|F4B46|F4B47|F4B48|F4B49|F4B4A|X00b9|X00bA|X00bE|X00bR|X75hb	111522004|35055000|111521006|75739009|27971006|231925004|9633006|231924000
364.41	Keratoconus	sense organs	Both		571	439	132	438346		531	397	134	441140		H186	F4B6.|F4B60|F4B61|F4B62|F4B6z	F4B6.|F4B60|F4B61|F4B6z	65636009|193844000
364.5	Corneal dystrophy	sense organs	Both		1473	918	555	437444		1598	949	649	440073		H185	F4B5.|F4B50|F4B54|F4B55|F4B57|F4B5A|F4B5B	F4B5.|F4B50|F4B51|F4B54|F4B55|F4B56|F4B59|F4B5A|F4B5B|F4B5C|X00bF|X00bG|X00bH|X00bI|X00bJ|X00bO|X00bP|X75hu|Xa05T|Xa9BX	193839007|5587004|60258001|373424008|416960004|1674008|29504002|373426005|231931001|361199007|39662004
364.9	Cornea replaced by transplant	sense organs	Both		226	0	226	438691		238	0	238	441433		Z947
365	Glaucoma	sense organs	Both		22174	14112	8062	416743		22914	11297	11617	418757		H40|H400|H403|H404|H405|H406|H408|H409|H42|H420|H428|H40X|H42X	F4421|F45..|F450.|F4504|F450z|F453.|F4550|F456.|F4565|F4566|F45y.|F45yz|F45z.	F4421|F45..|F450.|F4500|F450z|F453.|F453z|F4540|F4541|F4550|F456.|F4562|F4565|F456z|F45y.|F45y0|F45yz|F45z.|FyuG0|X00ea|X00ec|X00ei|X00em|X00er|XE2a7|Xa9BT|XaEVp|XaF9I|XaFap	23986001|4210003|112222000|193531003|232086000|95717004|68241007|1654001|29538005|32893002|37155002|193553001|29369005
365.11	Primary open angle glaucoma	sense organs	Both		6707	4087	2620	432210		7004	4160	2844	434667		H401	F4501|F451.|F4510|F4511|F4512|F4513|F451z|F4551|F45y2	F4501|F451.|F4510|F4511|F4512|F4513|F4515|F451z|F4551|X00ee|XaF9D	77075001|84494001|50485007|46168003|392133001|111514006|193533000|66990007
365.2	Primary angle-closure glaucoma	sense organs	Both		1884	518	1366	437033		2043	533	1510	439628		H402	F4502|F452.|F4520|F4521|F4522|F4523|F452z	F4502|F4520|F4521|F4522|F4523|F452z|XE2a8|XaEVW	392288006|30041005|33647009|193534006|65460003
366	Cataract	sense organs	Both		49626	14864	34762	389291		53642	10955	42687	388029		H26|H262|H263|H264|H268|H269|H280|H281|H282|Z961|H26X	F46..|F4603|F4604|F4605|F4606|F4611|F4614|F4615|F463.|F4632|F4634|F4644|F4646|F465.|F4653|F4655|F466.|F46y.|F46yz|F46z.|F46z0|F4K34	F46..|F4604|F4605|F4606|F4611|F4613|F4614|F4615|F4632|F463z|F4644|F4646|F465.|F4650|F4653|F466.|F46y.|F46yz|F46z.|F4K34|FyuE1|P3311|X00cH|X75kX|X75kc|X75kh|X75kk|X75km|XaBLO|XaBLP|XaD2a|XaFTm|XaG29	95722004|47337003|308088006|308089003|193576003|95723009|105881000119106|34533008|44219007|446474007|315353005|52421005|311789006|40714009|72180004|193615000|247060001|193609000
366.1	Nonsenile Cataract	sense organs	Both		106	19	87	438811		101	18	83	441570		H260	F4602|F460z	F460.|F4600|F4601|F4602|F460z	193571008
366.2	Senile cataract	sense organs	Both		23240	672	22568	415677		26009	788	25221	415662		H25|H250|H251|H252|H258|H259|H25X	F4607|F461.|F4610|F4618|F4619	F4607|F461.|F4610|F4617|F4618|F4619|F461y|F461z|FyuE0|X75kd|XaEVU	53889007|39450006|193589009|78875003|5318001
366.3	Traumatic cataract	sense organs	Both		230	94	136	438687		232	95	137	441439		H261	F462.|F4623	F462.|F4620|F4622|F462z|XE2QA	34361001|43972005
367	Disorders of refraction and accommodation; blindness and low vision	sense organs	Both		1803	1555	248	437114		1896	1579	317	439775		H52|H526|H527|Z973|H52X	F47..|F47z.	F47z.|FyuK4|X00fv
367.1	Myopia	sense organs	Both		6259	3234	3025	432658		6465	3235	3230	435206		H521	F471.|F4710	F471.|X00g3|X00g4|X00g5|X00g6	57190000|32022003
367.2	Astigmatism	sense organs	Both		3220	851	2369	435697		4174	857	3317	437497		H522	F472.|F4720|F4722|F472z	F472.|F4720|F4722|F472z|X00g9	82649003|47099006
367.4	Presbyopia	sense organs	Both		319	235	84	438598		328	226	102	441343		H524	F474.	F474.	41256004
367.8	Hypermetropia	sense organs	Both		1460	840	620	437457		1539	863	676	440132		H520	F470.	F470.	38101003
367.9	Blindness and low vision	sense organs	Both		2829	1643	1186	436088		3013	1564	1449	438658		H54|H540|H541|H542|H543|H544|H545|H546|H547|H54X	F49..|F490.|F4900|F492.|F4920|F492z|F493.|F4950|F495A|F496.|F499.|F49y.	F490.|F4900|F4901|F490z|F4910|F4912|F492.|F4920|F492z|F493.|F495.|F4950|F496.|F4960|F496z|F49y.|Ua1ez|Ua1f0|X00gN|X00gP|XM19P|XM19Q|Xa0UI|XaE6t|XaYfG|XaYiO	193722001|22950006|193745007|193699007|193732008|397543001|813881000000105|193712007|274572000
368	Visual disturbances	sense organs	Both		15417	13625	1792	423500		16157	13985	2172	425514		H53|H536|H538|H539|H53X	F48..|F48y.|F48y0|F48z.|FyuL1	F48..|F486.|F48y.|F48y0|F48yz|F48z.|FyuL1|Ua1jF|X75bS|X75bT|X75bY|X75bZ|X75ba|X75bj|X75bk|XE16K	63102001|240091000000105|111516008|225581002|246636008|65194006|42134006|246635007
368.1	Amblyopia	sense organs	Both		3039	1750	1289	435878		3279	1829	1450	438392		H530	F480.|F4800|F4801|F4803	F480.|F4800|F4801|F4803|X00gK|XE16H|Xa9BU|XaYOy	387742006|35600002|193638002|804001000000109|90927000
368.2	Diplopia and disorders of binocular vision	sense organs	Both		4330	3130	1200	434587		4794	3327	1467	436877		H532|H533	F482.|F483.	F482.|F483.|F4832|F483z|FyuL0|X75bx|X75by|X77O0|X77O3|XaEEn	24982008|8826001
368.3	Anisometropia	sense organs	Both		679	209	470	438238		739	218	521	440932		H523	F473.|F4730	F4730|F4731|F473z	3289004|16059006
368.4	Visual field defects	sense organs	Both		3699	3039	660	435218		4010	3137	873	437661		H534	F4812|F484.|F4840|F4841|F4843|F4845|F484A|F484B|F484C|F484D|F484F|F484G|F484H|F484J|F484K|F484L|F484M|F484z	F484.|F4840|F4841|F4843|F4844|F4845|F484A|F484B|F484C|F484D|F484E|F484F|F484H|F484J|F484K|F484M|F484z|X75bz|X75c0|X75c2|X75c4|X75c8|X75cC|X75cF|X75cI|XE16I|XM04u|XM04y	12184005|34063005|23388006|193679001|38950008|61917005|33048000|193670002|420990001|15462009|64418005|55871009
368.5	Color vision deficiencies	sense organs	Both		247	221	26	438670		253	223	30	441418		H535	F485.|F485z	F485.|F4854|F485z|X75cP|XM1XS|Xa0HC	193683001|367469000|275899002|71676008|246674000
368.7	Disorders of accommodation	sense organs	Both		102	99	3	438815		88	85	3	441583		H525	F475.	F4750|F4752|F4816	70323002|30069002|68158006
368.9	Subjective visual disturbances	sense organs	Both		2208	1175	1033	436709		2651	1256	1395	439020		H531|R441	F481.|F4810|F4811|F4813|F4814|F4815|F4816|F4817|F481B|F481C|F481J|F481K|R0014	F481.|F4810|F4811|F4813|F4814|F4815|F4817|F4818|F481A|F481B|F481C|F481D|F481E|F481F|F481G|F481K|F481z|R0014|X75cD|X7604|Xa03s|Xa349|XaEEm|XaIry	64269007|409668002|78455002|15203004|36994005|56170001|2228002|83551002|75364009|7751009|395219004|421801003
369	Infection of the eye	sense organs	Both		2036	1653	383	436881		2101	1684	417	439570		A211|A71|A710|A711|A719|A740|B940|H030|H031|H043|H050|H441|A71X	A76..|A761.|F401.|F4010|F4011|F4014|F4F3.|F4F30|F4F31|F4F32|F4F3z|F4G01|F4G02|F4G05	A76..|AE21.|F401.|F4010|F4011|F401z|F4F3.|F4F30|F4F31|F4F32|F4F33|F4F3z|F4G0.|F4G01|F4G02|F4G05|F4G0z|XE16p|XM0qw|Xa3fF|Xa7I2|Xa7lu|Xa9Bd|XaF8F	194005002|85777005|25470000|75614007|2576002|8976003|84399007|109245003|302900006|20551005|39828002|314516007|75315001
369.2	Eye infection, viral	sense organs	Both		1564	1329	235	437353		1658	1374	284	440013		B005|B023|B30|B300|B301|B302|B303|B308|B309|B30X	A532.|A5323|A532z|A544.|A5440|A544z|A77X.|A77z.	A532.|A5323|A532z|A544.|A544z|A77z.|AyuD7|XE0RR|XE2vH	87513003|186524006|186542001
369.5	Conjunctivitis, infectious	sense organs	Both		62908	62501	407	376009		62101	61557	544	379570		H10|H100|H101|H102|H103|H105|H108|H109|H10X	F4A31|F4C0.|F4C00|F4C01|F4C02|F4C03|F4C04|F4C05|F4C06|F4C0z|F4C2.|F4C20|F4C22|F4C2z|F4C3.|F4C30|F4C33|F4C3z|FyuC0|FyuC1	F4A31|F4C0.|F4C00|F4C01|F4C02|F4C04|F4C06|F4C0z|F4C2.|F4C20|F4C21|F4C22|F4C2z|F4C3.|F4C30|F4C32|F4C3z|FyuC0|FyuC1|X00Zh|X00Zi|X00Zj|X00Zk|X00Zl|X00Zm|XE16X|XE16Y|XE16Z|XaF7u	53726008|9826008|68659002|267642007|128350005|67678004|41308008|318316003|68898005|193859006|231855007|69397000|10813004|231856008
370	Keratitis	sense organs	Both		3893	3632	261	435024		3978	3684	294	437693		H16|H161|H163|H164|H168|H169|H193|H16X	F4A..|F4A2.|F4A20|F4A21|F4A24|F4A25|F4A27|F4A50|F4A51|F4A53|F4A6.|F4A60|F4A6z|F4Ay.|F4Az.|F4K05|FyuD2	F4A..|F4A2.|F4A20|F4A21|F4A22|F4A25|F4A27|F4A28|F4A50|F4A52|F4A53|F4A6.|F4A60|F4A61|F4A62|F4A63|F4A6z|F4Ay.|F4Az.|FyuD2|X00am|X00an|X00as|X75i7|XE16N|XE16R|XaEVb|XaEVf	5888003|42513006|27019000|19161004|51286002|64366002|95730003|35666006|3282008|417290008|12570008|405810005|1714005|1763009
370.1	Corneal ulcer	sense organs	Both		2158	1944	214	436759		2267	2017	250	439404		H160	F4A0.|F4A01|F4A02|F4A04|F4A06|F4A0z	F4A00|F4A01|F4A03|F4A04|F4A06|F4A0z|X00aY|X00aZ|X00ag|X75hl|Xa0le	91514001|47398006|50792001|7426009|231893002|46606001
370.3	Keratoconjunctivitis	sense organs	Both		525	477	48	438392		511	461	50	441160		H162	F4A3.|F4A30|F4A33|F4A4.|F4A40	F4A3.|F4A30|F4A33|F4A4.|F4A40|F4A4z|X00ah|X00aj|XE16P|XE16Q|Xa0lQ	88151007|67895005|363677007|14366000
371	Inflammation of the eye	sense organs	Both		2887	2738	149	436030		2890	2724	166	438781		H138|H300|H440	F4005|F430.|F4300|F4304|F4308	F400.|F4001|F4002|F4004|F400z|F430.|F4300|F4301|F4304|F4305|F430z|X00eY|XM1Q8|XaDcE|XaDcS|XaF9O|XaF9S|XaQIm	128351009|1847009|1493002|414783007|193434008|41720003|42031001|33382000
371.1	Uveitis, noninfectious or NOS	sense organs	Both		6374	5516	858	432543		6285	5121	1164	435386		H20|H200|H201|H202|H208|H209|H215|H221|H228|H30|H301|H302|H308|H309|H20X|H30X	F4315|F432.|F4320|F4321|F4322|F4323|F432z|F440.|F4401|F4402|F4403|F440z|F441.|F4410|F4412|F4420|F4423|F442z|F443.|F4430|F4431|F447.|F4471|F447D|FyuF0	F431.|F4315|F432.|F4320|F4321|F4322|F432z|F440.|F4400|F4402|F4403|F4406|F440z|F441.|F4410|F441z|F4420|F4423|F442z|F443.|F447.|F4471|F4472|F4478|F447C|F447D|FyuDC|FyuF0|X00be|X00bg|X00bh|X00cU|X00cX|X75k2|XE167|XE168|XE169|XE16A|XM0qt|XS1W4|Xa9BQ|XaBM3|XaDw9|XaE5o|XaE7Y|XaEVm|XaF43|XaF44|XaF7o|XaF9N|XaFav	410692006|65074000|77971008|128473001|29050005|267618008|398155003|11226001|314429009|16553002|43363007|46627006|399463004|6869001|111512005|4927003|45688009|193497004|70992005|87807004|78769001|314428001|45953007|79017007|193446007|247036000|193525001|314030005
371.2	Conjunctivitis, noninfectious	sense organs	Both		7342	7295	47	431575		6933	6882	51	434738		H104	F4C1.|F4C10|F4C12|F4C13|F4C14|F4C1z|F4C60	F4C1.|F4C10|F4C11|F4C12|F4C14|F4C1z|F4C60|XE16b	231854006|26045000|73762008|39429002|90715009|8211008
371.3	Inflammation of eyelids	sense organs	Both		49690	46308	3382	389227		50000	46445	3555	391671		H000|H001|H01|H010|H018|H019|H01X	F4D..|F4D0.|F4D00|F4D01|F4D02|F4D0z|F4D1.|F4D10|F4D11|F4D12|F4D13|F4D14|F4D2.|F4Dy0|F4Dz.	F4D0.|F4D00|F4D01|F4D02|F4D0z|F4D1.|F4D10|F4D11|F4D12|F4D1z|F4D2.|F4Dy.|F4Dz.|FyuB0|X00YN|X00YO|X00YS|XE16g|XE16h|XE19J|Xa0qs|Xa9Ba|XaC1Z|XaDmV|XaEGZ	41446000|1482004|1489008|414521009|309779001|397513003|231796003|58912008|76126009|33401000119102|313253009|91662004
371.33	Noninfectious dermatoses of eyelid	sense organs	Both		2329	2307	22	436588		2372	2346	26	439299		H011	F4D30|F4D31	F4D3.|F4D31|F4D32|F4D3z|XE16i|Xa0p8|Xa7yg|Xa9Bb|XaC1X|XaC1Y	93423006|309778009|309777004|68670009|111524003|301460003
372	Disorders of conjunctiva	sense organs	Both		20615	19250	1365	418302		20691	19298	1393	420980		H11|H110|H111|H112|H113|H114|H118|H119|H138|H11X	F4C..|F4C4.|F4C40|F4C42|F4C45|F4C4z|F4C51|F4C52|F4C53|F4C54|F4C55|F4C7.|F4C70|F4C71|F4C72|F4C73|F4C74|F4C75|F4C77|F4C78|F4Cy.|F4Cz.|FyuC2	F4C..|F4C4.|F4C40|F4C41|F4C42|F4C43|F4C44|F4C45|F4C4z|F4C51|F4C52|F4C54|F4C55|F4C56|F4C6.|F4C61|F4C62|F4C7.|F4C70|F4C71|F4C72|F4C73|F4C78|F4C7z|F4Cy.|F4Cz.|X75cT|X75cW|X75ga|X75ge|X75gf|X75gg|X75ij|XE16c|XE16d|XE16f|Xa8A5|Xa9BZ|XaNDk|XaNDl	78768009|77489003|21117005|87614000|193901000|59698003|8148005|25334004|13706005|193894004|84178004|66081003|66139007|90216006|193880000|73181007|193881001|41564009|74100001|193893005|90607003|415175000
374	Other disorders of eyelids	sense organs	Both		12313	8027	4286	426604		12765	8139	4626	428906		H02|H025|H026|H027|H028|H029|H038|H02X	F4E..|F4E4.|F4E40|F4E42|F4E46|F4E51|F4E52|F4E53|F4Ey.|F4Ey0|F4Ey1|F4Ey3|F4Ey4|F4Ey6|F4Ey8|F4Eyz|F4Ez.	F4E..|F4E4.|F4E40|F4E43|F4E46|F4E51|F4E52|F4E53|F4E54|F4E55|F4E56|F4Ey.|F4Ey0|F4Ey1|F4Ey3|F4Ey4|F4Ey5|F4Ey6|F4Ey7|F4Eyz|F4Ez.|FyuB3|X00YJ|X00YP|X00Ya|X00Yb|X00Yx|X00Yy|X00Yz|X75fB|X75fF|X75fV|X75ff|X75fq|X75vy|X76Fx|X76Fz|Xa880|Xa89y|Xa8A2|Xa8A3|XaF8B	46210008|60113004|238951005|193967004|23951003|81061007|25012008|89091004|14520009|63720000|89893000|41115008|70738004|68210006|87666009|301913002|700278007|231822002|193951005|246846008
374.1	Ectropion or entropion	sense organs	Both		2948	1060	1888	435969		3295	1129	2166	438376		H020|H021	F4E0.|F4E00|F4E01|F4E02|F4E03|F4E05|F4E06|F4E07|F4E1.|F4E10|F4E11|F4E12|F4E14|F4E1z	F4E0.|F4E00|F4E01|F4E04|F4E05|F4E0z|F4E1.|F4E10|F4E11|F4E13|F4E14|F4E1z|X00YX|X00Yg|X75fN|X75fO|X75fP|XE16j|XaF88	62909004|267649003|60332004|33168009|55408009|28914006|71659009|67383002
374.2	Lagophthalmos	sense organs	Both		146	77	69	438771		153	76	77	441518		H022	F4E2.	F4E2z|XE16l	60735000
374.3	Ptosis of eyelid	sense organs	Both		3532	652	2880	435385		3834	702	3132	437837		H023|H024	F4E3.|F4E33|F4E34|F4E3z	F4E30|F4E31|F4E32|F4E33|F4E3z|X00Yh|X00Yi|X00Yj|X00Yk|X75fA|X75fC|X75fQ|XE16k|XE2uU|XM050|XM1Dv|XaF87|XaFaj	47704002|76201007|246815009|246813002|246824000|58200004
375	Disorders of lacrimal system	sense organs	Both		17852	14800	3052	421065		17961	13626	4335	423710		H04|H040|H041|H043|H044|H045|H046|H048|H049|H04X	F4F..|F4F0.|F4F00|F4F1.|F4F10|F4F14|F4F1z|F4F3.|F4F30|F4F31|F4F32|F4F3z|F4F4.|F4F40|F4F42|F4F5.|F4F50|F4F51|F4F52|F4F53|F4F54|F4F55|F4F5z|F4Fy.|F4Fz.|FyuB7	F4F..|F4F0.|F4F00|F4F01|F4F02|F4F03|F4F10|F4F14|F4F1z|F4F22|F4F3.|F4F30|F4F31|F4F32|F4F33|F4F3z|F4F4.|F4F40|F4F41|F4F42|F4F5.|F4F50|F4F51|F4F52|F4F53|F4F54|F4F55|F4F56|F4F5z|F4Fy.|F4Fz.|X00ZJ|X00ZL|X75g4|X75gL|X75gk|XE16m|XE16o|XE16p|XM0qw|XM1F5|Xa0lR|Xa3fF|Xa88z|Xa9Bd|XaEVd|XaF7X|XaFkO|XaFkR	46152009|231839000|31053003|85777005|25470000|74783009|278514000|193995004|85042000|84627005|42758002|95766002|84399007|86927009|81345003|193994000|302900006|28244003|26479009|27038009|267653001|2589008|7826003|47952001|11772001
375.2	Epiphora	sense organs	Both		7311	5912	1399	431606		7101	5651	1450	434570		H042	F4F2.|F4F20|F4F21|F4F22|F4F2z	F4F2.|F4F20|F4F21|F4F2z|XE0s4|XM0CZ|XM0Ca	420103007|193982009|272032002|31788005|272031009
376	Disorders of the orbit	sense organs	Both		673	557	116	438244		698	563	135	440973		H05|H053|H054|H058|H059|Q752|H05X	F4G..|F4G42|F4G45|F4G4z|F4Gy.|F4Gy0|F4Gyz|F4Gz.|PG05.	F4G..|F4G4.|F4G42|F4G5.|F4G50|F4G52|F4G53|F4G5z|F4Gy.|F4Gy0|F4Gyz|F4Gz.|PG05.|X75fi|XE16u	371436007|31021007|80093006|22006008|63717008|52102006
377	Disorders of optic nerve and visual pathways	sense organs	Both		1354	963	391	437563		1450	1001	449	440221		H471|H473|H474|H475|H476|H477	F4H0.|F4H00|F4H0z|F4H2.|F4H20|F4H22|F4H2z|F4H52|F4H6z|F4H73|F4Hz.	F4H0.|F4H00|F4H01|F4H0z|F4H2.|F4H20|F4H21|F4H23|F4H2z|F4H6z|F4H7.|F4Hz.|X008W|X008X|X008Z|X008b|X75e7|X75lY|X75oH|X75oI|X75oO|X75oR|X75oV|X75oZ|X76F5|XE16v|Xa874	128331005|33629003|423341008|423488006|57138009|247222003|230504002|128329001|248487006|247226000|230505001
377.1	Optic atrophy	sense organs	Both		479	364	115	438438		519	383	136	441152		H472	F4H1.|F4H10|F4H14|F4H15|F4H16|F4H17|F4H1z	F4H1.|F4H10|F4H11|F4H14|F4H16|F4H1z|P2xz1|X75oL|X75oM	76976005|247220006|1207009|26360005
377.3	Optic neuritis/neuropathy	sense organs	Both		1689	1382	307	437228		1794	1298	496	439877		H46|H470|H46X	F4H3.|F4H30|F4H31|F4H32|F4H34|F4H3z|F4H40|F4H41|F4H42|F4H4z	F4H3.|F4H30|F4H31|F4H32|F4H34|F4H3z|F4H40|F4H41|F4H42|F4H4z|X008e|X008g|X008h|X75od|XaE6b	66760008|14357004|51604006|77157004|73221001|26125006|965003|230509007|14460007|230508004|230507009
378	Strabismus and other disorders of binocular eye movements	sense organs	Both		939	834	105	437978		979	855	124	440692		H494|H508|H51|H510|H511|H512|H518|H519|H51X	F4835|F4J..|F4J70|F4Jy.|F4Jy2|F4Jy7|F4Jy9	F4Gy1|F4J7.|F4J70|F4Jy0|F4Jy2|F4Jy5|F4Jy6|F4Jy7|F4Jy9|F4Jyz|FyuK2|X004U|X00fo|X75bA|X75dM|X75el|XE16y|XE16z|Xa867|Xa9Bh	22066006|194131002|246623008|60318001|49823009|66010009|1534008|46252003|193662007|5332004|58244001|194134005
378.1	Strabismus (not specified as paralytic)	sense organs	Both		3729	2439	1290	435188		3898	2507	1391	437773		H500|H501|H502|H503|H504|H505|H506|H509	F4J0.|F4J00|F4J01|F4J0z|F4J1.|F4J10|F4J16|F4J1z|F4J21|F4J3.|F4J31|F4J32|F4J33|F4J34|F4J3z|F4J41|F4J42|F4J45|F4Jz.	F4J0.|F4J00|F4J0z|F4J1.|F4J10|F4J16|F4J1z|F4J21|F4J3.|F4J30|F4J31|F4J32|F4J33|F4J34|F4J36|F4J38|F4J3z|F4J41|F4J42|F4J43|F4J45|F4J60|F4J61|F4Jz.|X00fF|X00fL|X00fM|X00fQ|X00fS|X00fT|X00fV|X00fY|X00fZ|X75dN|X75dO|X75dP|X75dR|X75dT|X75dV|X75dW|X75dY|X75dZ|X75dc|XE0s0|XaEEY|XaEEc	16596007|399054005|267089008|46343005|62176008|40608009|37214009|28633004|29491004|59257003|35929003|128602000|194112008|63988001|194108002|313155007|2473007|313159001|27590007
378.2	Nystagmus and other irregular eye movements	sense organs	Both		942	542	400	437975		1044	541	503	440627		H55|H55X	F4K5.|F4K50|F4K51|F4K52|F4K5z	F4K5.|F4K50|F4K51|F4K52|F4K53|F4K54|F4K5z|X75eX|XE176|XM058|Xa0jz|XaBCT|XaBCw|XaBCx|XaBCy|XaFqo	563001|64635004|267664003|46888001|68610001|45339001
378.5	Paralytic strabismus	sense organs	Both		921	472	449	437996		1093	524	569	440578		H49|H490|H491|H492|H493|H498|H499|H49X	F4J51|F4J52|F4J53|F4J54|F4J55	F4G21|F4J5.|F4J51|F4J52|F4J53|F4J54|F4J55|F4J56|F4J5z|X009M|X75fU|XaEEd	398760006|194118007|20610004|194119004|19373007|69763009|400942002|78097002|60750009
379	Other disorders of eye	sense organs	Both		16545	16046	499	422372		16431	15835	596	425240		H15|H158|H159|H192|H578|H579|H15X	F4K0z|F4K1.|F4K15|F4K1z|F4Ky.|F4Kz.|F4Kz0|F4Kz2|F4Kz3|F4Kz4|F4Kz5|F4Kzz|F4y..|F4z..	F4...|F4B52|F4K0z|F4K10|F4K15|F4K1z|F4Ky.|F4Kz.|F4Kz0|F4Kz2|F4Kz3|F4Kz4|F4Kz5|F4Kzz|F4y..|F4z..|FyuD0|X00a8|X00aQ|X75cR|X75cX|X75cY|X75ip|X75nz|XE0s2|XE0s3|XE172|Xa87s|XaEVa|XaF7w|XaF9d|ZV411	371409005|371405004|703630003|267093002|75705005|45177002|267092007|231872000|111534007|314020001
379.1	Scleritis and episcleritis	sense organs	Both		3334	3265	69	435583		3239	3168	71	438432		H150|H151	F4K00|F4K02|F4K03|F4K07|F4K08	F4K0.|F4K00|F4K01|F4K02|F4K03|F4K06|X00aA|X00aB|X00aC|X00aE|X00aF|XE170|XE171|XaF9T	815008|267659002|78370002|70558001|63454000|267660007|31166000|91612009|95797003
379.2	Disorders of vitreous body	sense organs	Both		22543	19694	2849	416374		23615	20452	3163	418056		H43|H430|H431|H432|H433|H438|H439|H450|H43X	F4K2.|F4K21|F4K23|F4K24|F4K26|F4K28|F4K29|F4K2A|F4K2C|F4K2E|F4K2z|FyuH0	F4K2.|F4K21|F4K23|F4K24|F4K25|F4K26|F4K28|F4K29|F4K2A|F4K2B|F4K2z|FyuH0|FyuH1|X00eV|X75l6|X75l7|X75lB|X75lW|X75nW|XaE6G	53772007|247081001|31341008|76682005|95800001|60189009|418842009|422061002|11547003|45715008|49001006
379.3	Aphakia and other disorders of lens	sense organs	Both		5472	162	5310	433445		6543	162	6381	435128		H258|H27|H270|H271|H278|H279|H288|H27X	F4K3.|F4K30|F4K31|F4K33	F461y|F4K30|F4K31|F4K33|F4K3z|FyuE0|X00c7|X00cO|XE174|XaF7f	24010005|10810001|65814009|14169000
379.4	Anomalies of pupillary function	sense organs	Both		926	696	230	437991		988	713	275	440683		H570	F4K4.|F4K41|F4K42|F4K43|F4K46	F4K4.|F4K40|F4K42|F4K43|F4K46|F4K47|X00fs|X00ft|X75jN|X75jO|XE175|XM0qz|Xa8Hi	13045009|24225004|72124005|405270006|63251006
379.5	Disorders of iris and ciliary body	sense organs	Both		1420	612	808	437497		1577	669	908	440094		H21|H210|H211|H212|H213|H214|H215|H218|H219|H22|H221|H228|H21X|H22X	F44..|F4440|F4441|F4452|F4455|F446.|F4463|F446z|F447.|F4471|F4477|F447D|F448.|F44y.	F44..|F4441|F4450|F4452|F4455|F4464|F447.|F4471|F4472|F4475|F4477|F4478|F447A|F447B|F447C|F447D|F44y.|F44y0|F44z.|X00ed|X75j2|X75jT|X75ju|X75jv|X75jx|X75k2|X75k3|X75k8|X76Fu|X78bg|XE166|XE16C|Xa9EL|XaKYx|XaKYy	232080006|51995000|111512005|416328002|70992005|70397008|193507008|247033008|416650005|45953007|25913001|79017007|1869002|267622003|247036000|193525001|247015002|28900006|95709007|37761009
379.9	Pain, swelling or discharge of eye	sense organs	Both		5553	5281	272	433364		5577	5258	319	436094		H571	F4Kz1	F4Kz1|X75rH|Xa7wg|Xa7xG|Xa8A6	41652007|302017001
380	Disorders of external ear	sense organs	Both		25018	24099	919	413899		26083	25074	1009	415588		H61|H610|H611|H613|H618|H619|H628|H61X	F500.|F5001|F5002|F5003|F500z|F503.|F5030|F5032|F5033|F503z|F505.|F5050|F50y.|F50y0|F50yz|F50z.	F50..|F500.|F5000|F5001|F5002|F500z|F503.|F5030|F5032|F503z|F505.|F5051|F505z|F50y.|F50y0|F50yz|F50z.|X00hp|X00iY|XE178|Xa7Q9|Xa7QE|Xa7QH|Xa7QI|Xa7Qk|Xa7Ql|Xa7Qn|Xa7pW	49130001|76583009|34129005|41663005|19560007|55989009|45855004|194225009|45431004|300099009|2204004|301061006|16673001|95211004|300127002
380.1	Otitis externa	sense organs	Both		67942	67145	797	370975		67962	67064	898	373709		H60|H600|H601|H602|H603|H605|H608|H609|H62|H620|H621|H624|H628|H60X|H62X	F501.|F5010|F5011|F5012|F5013|F5018|F5019|F501E|F501F|F501y|F501z|F502.|F5023|F5024|F5026|F5027|F502z|F506.|FyuN1|M0000|M0100|M038.	F501.|F5010|F5011|F5012|F5013|F5018|F5019|F501A|F501E|F501F|F501G|F501z|F502.|F5022|F5023|F5024|F5025|F5026|F5027|F502z|FyuN0|FyuN1|M0000|M0100|X00hj|X00hk|X00hm|X00hn|X00i5|X00i6|X00i8|X00i9|X00iB|X00iC|X00iD|X00iF|X00iG|X00iH|X00iJ|X00iK|X00iM|X00iP|X00iT|X00iU|XE179|XE17A|XE17B|XM0r1|Xa0KV	3135009|86981007|267665002|54272002|232224009|95812002|232214001|56663002|71591001|194204009|232236003|30250000|232212002|402697000|94146005|232232001|111898002|63767001|232234000|79150005|700220003|33934002|232231008
380.4	Impacted cerumen	sense organs	Both		78183	77699	484	360734		79014	78451	563	362657		H612	F504.	XE2QC|XM05F|XaFvv	271739002|18070006|315218000
381.1	Otitis media	sense organs	Both		11762	10390	1372	427155		11777	10331	1446	429894		B053|H65|H650|H651|H652|H653|H654|H659|H671|H678|H65X	F510.|F5100|F5101|F5102|F510z|F511.|F5110|F5111|F5112|F5113|F511z|F512.|F5120|F512z|F5130|F513z|F514.|F5140|F5141|F5142|F514z|F518.	F51..|F510.|F5101|F5102|F5103|F510z|F5110|F5111|F5112|F5113|F511z|F512.|F5120|F5121|F512z|F513.|F513z|F514.|F5141|F5142|F5143|F514z|F518.|FyuP0|FyuP1|X00iu|X00iv|XE17C|XE19z|XE2QD|XM1QF|Xa9Bk|Xa9Bl	359609001|194237006|194240006|270490007|80327007|29350000|81564005|275481002|38596008|194248004|52353000|232254004|6485001|86850004
381.11	Suppurative and unspecified otitis media	sense organs	Both		30802	29704	1098	408115		30837	29648	1189	410834		H66|H660|H661|H662|H663|H664|H669|H67|H66X|H67X	F52..|F520.|F5200|F520z|F521.|F522.|F523.|F524.|F5240|F525.|F526.|F527.|F528.|F52z.	F52..|F520.|F5200|F5201|F5203|F520z|F521.|F522.|F523.|F524.|F5240|F525.|F526.|F527.|F528.|F52z.|FyuP2|X00ik|X00ip|X00iq|X00is|X00it|XE17D|XE1A3|XM1QE|Xa9Bm|XaDcL|XaDcY|XaDmU	65363002|129127001|194281003|194288009|194289001|38394007|194290005|194287004|86279000|14948001|87665008|41954005|21186006|194286008|312137007|312218008|95882006|232251007
381.2	Eustachian tube disorders	sense organs	Both		15449	15153	296	423468		15658	15349	309	426013		H68|H680|H681|H69|H690|H698|H699|H68X|H69X	F515.|F5150|F515z|F516.|F5160|F516z|F517.|F51y.|F51y0|F51yz|F51z.	F5151|F5152|F515z|F516.|F5160|F5163|F516z|F517.|F51y.|F51y0|F51yz|F51z.|FyuP6|X00j0|XE19x|XE2QE	267756004|48145001|270491006|69494008|194268005|30280005|194269002
381.3	Mastoiditis & related conditions	sense organs	Both		580	383	197	438337		619	384	235	441052		H70|H700|H701|H702|H708|H709|H75|H750|H758|H951|H70X|H75X	F53..|F530.|F5300|F531.|F53y.|F53y1|F53z.	F53..|F530.|F5300|F5303|F530z|F531.|F531z|F5333|F53y.|F53y1|F53z.|FyuU6|X00jH|X00jI|X00jN|XE17E|XM0Ah|XM0rD	52404001|386034005|80645004|335846001|111538005|271946002
381.9	Otorrhea	sense organs	Both		2029	1716	313	436888		2100	1759	341	439571		H921|H922	F586.|F5860|F5862	F586.|F5860|F5862|F586z|X00jL|X00jM|XE17M|XM05E|Xa0KR|Xa0KS|Xa7Qp	65668001|26322001|300132001
382	Otalgia	sense organs	Both		29226	28809	417	409691		29368	28892	476	412303		H920	F587.|F5870|F5871|F5872|F587z	F5870|F5871|F5872|F587z|XE2vk|Xa0KT|Xa7QQ|Xa7wh|Xa8Hm|XaEKL	16001004|12336008|74123003
383	Otosclerosis	sense organs	Both		1533	1116	417	437384		1539	955	584	440132		H80|H800|H801|H802|H808|H809|H80X	F57..|F572.|F57z.	F57..|F572.|F57z.	11543004|91108004
384	Other disorders of tympanic membrane	sense organs	Both		837	333	504	438080		841	339	502	440830		H73|H738|H739|H73X	F54..|F543.|F54y.|F54y0|F54y1|F54y3|F54z.	F54..|F54y0|F54y2|F54yz|F54z.|FyuPA|X00iZ|X00ia|X00ib|X00iy|X00iz|X75pM|X75pS|X75pT|X75pa|Xa7Qy|Xa7R0|Xa7R1|Xa7R2|Xa7z5	71177003|21426000|48523008|232258001
384.1	Myringitis	sense organs	Both		200	176	24	438717		200	178	22	441471		H730|H731	F540.|F5401|F5402|F540z|F541.	F540.|F5401|F5402|F540z|F541.	297009|89723004|33528003|194311006
384.4	Perforation of tympanic membrane	sense organs	Both		6068	4720	1348	432849		6036	4672	1364	435635		H72|H720|H721|H722|H728|H729|H72X	F542.|F5420|F5421|F5422|F5423|F5424|F542z	F542.|F5420|F5421|F5422|F5424|F5426|F542z|FyuP9|X00id|XE17F|XE17G|XM1X7	60442001|275878000|40723007|194315002|194318000|39895008|267672001|44933002
385	Other disorders of middle ear and mastoid	sense organs	Both		597	379	218	438320		609	383	226	441062		H74|H748|H749|H74X	F55..|F55z.	F55y.|F55z.|FyuPC|X00ii|X00ij|XE17H|Xa0lT|Xa9Bn|XaAvV	55996006|68996008
385.3	Cholesteatoma	sense organs	Both		1341	632	709	437576		1397	645	752	440274		H604|H71|H744|H950|H71X	F5020|F5332|F5530|F5531|F5532|F5533|F5535|F553z	F5020|F5332|F553.|F5530|F5531|F5532|F5533|F5535|F553z|F55y0|X00j3|X00j4|X00j7|X00jP|XE17I	575006|87688009|73103007|38708003|59370009|267674000|194339007|445172009|363668000
385.5	Tympanosclerosis and middle ear disease related to otitis media	sense organs	Both		591	300	291	438326		615	308	307	441056		H740|H741|H742|H743|H958	F550.|F5500|F5501|F550z|F551.|F5522	F550.|F5500|F5501|F5503|F550z|F551.|F5510|F5521|F5522|X00jA	23606001|35522004|7699004|87040007
386	Vertiginous syndromes and other disorders of vestibular system	sense organs	Both		8155	8022	133	430762		8280	6797	1483	433391		H81|H819|H839|H81X	F56..|F56X.|F56z.|FyuQ4	F56..|F56z.|FyuQ4|X00jt	232297009|445053006
386.1	Meniere's disease	sense organs	Both		3307	2349	958	435610		3440	2328	1112	438231		H810	F560.|F5600|F5602|F5603|F560z	F560.|F5600|F5601|F5602|F5603|F5604|F560z|X00jW|X00jY|XE17J	13445001|9794007|194348002|29904009|194349005|194350005|194351009
386.2	Peripheral or central vertigo	sense organs	Both		22405	21342	1063	416512		23151	21851	1300	418520		A881|H811|H812|H813	F561.|F5610|F5611|F5612|F5613|F5614|F5615|F561z|FyuQ1	F561.|F5610|F5611|F5612|F5613|F5614|F561z|FyuQ1|X00jZ|X00jc|X00ji|X00jo|X00jp|Xa0Qo|Xa9Bo|XaBCM	194355000|186738001|111541001|50438001|361271008|232285008|277491009|84769001
386.21	Central origin vertigo	sense organs	Both		280	256	24	438637		301	275	26	441370		H814	F562.	F562.|F5620|F5621|F562z|X00jb|X00jf|X00jg|X00jh|Xa0Qp|XaBCO|XaBCP|XaBCR	38403006|194361002|194360001|232284007|95815000|232288005
386.3	Labyrinthitis	sense organs	Both		24385	23198	1187	414532		24250	22986	1264	417421		H82|H830|H831|H832|H82X	F563.|F5630|F5633|F5635|F563z|F565.|F5650|F565z	F563.|F5630|F5631|F5634|F5635|F563z|F564.|F565.|F5650|F565z|X00jm|X00k6|XE17K|XaWzF	23919004|409711008|5239005|41674001
386.9	Dizziness and giddiness (Light-headedness and vertigo)	sense organs	Both		77314	68957	8357	361603		78540	68695	9845	363131		R42|R42X	R004.|R0040|R0041|R0042|R0043|R0044|R004z	R004.|R0040|R0041|R0042|R0043|R0044|R004z|X00jj|X76oD|X76oE|XC07f|XM06e|XM06f|XM06g|XM06h|XaFsA|XaJDf|XaauU	404640003|399153001|386705008|404641004|271789005|407645004|315018008|249985001|232289002
388	Other disorders of ear	sense organs	Both		3868	3727	141	435049		4023	3867	156	437648		H938|H939|H948|H958|H959	F5...|F533z|F58..|F58z.|F5z..	F533.|F58z.|X75ol|X75r1|X75r2|XE177|Xa7Qo|Xa7Qv|Xa7Rs|ZV413	300197009|25906001|16102009
389	Hearing loss	sense organs	Both		55842	48061	7781	383075		58244	48737	9507	383427		H90|H906|H907|H908|H910|H912|H913|H918|H919|Z461|Z974|H90X	F582.|F59..|F592.|F5921|F593.|F594.|F595.|F596.|F597.|F598.|F59A.|F59y.|F59z.|F5A..|FyuU1|ZV412	F582.|F59..|F592.|F5920|F5921|F593.|F59y.|F59z.|FyuU1|X00kL|X00kO|X00kP|X00kQ|X75qM|XE0s9|XE17P|XM1X8|Xa0PZ|Xa7SQ|XaIxM|XaIxN|XaRE2|XaRE3|XaRE4|XaRE5|ZV412	15188001|118230007|77507001|232326009|79471008|737047001|232325008|194429000|401008002|737048006|275879008|401009005|42538001|61947007|737050003|300228004|737049003|194428008|277433005
389.1	Sensorineural hearing loss	sense organs	Both		13208	12007	1201	425709		13632	12130	1502	428039		H903|H904|H905	F591.|F5910|F5911|F5912|F5913|F5914|F5916|F5917|F591C|F591D|F591y|F591z	F591.|F5910|F5911|F5912|F5913|F5914|F5916|F5917|F591z|X00kT|XE17N|XaZuA|XaZuB|XaZuE|XaZuF|XaaLf|XaaLg	60700002|194424005|85571008|73371001|860851000000105|860801000000109|95828007|194425006|877191000000104|860811000000106|700454004|877211000000100|68467004
389.2	Conductive hearing loss	sense organs	Both		2873	2250	623	436044		2936	2266	670	438735		H900|H901|H902	F590.|F5900|F5902|F5903|F5905|F5906|F590z	F590.|F5900|F5901|F5902|F5903|F5904|F5905|F5906|F590z	44057004|194417009|194415001|194414002|194413008|194418004|194416000
389.3	Degenerative and vascular disorders of ear	sense organs	Both		4117	3818	299	434800		4308	3905	403	437363		H833|H911|H930	F5801|F5802|F581.|F5811|F5812	F580.|F5801|F581.|F5810|F5811|F5812	49526009|73415002|19653005|43251000|194385005
389.4	Tinnitus	sense organs	Both		28056	26894	1162	410861		28415	27039	1376	413256		H931	F583.|F5830|F5831|F583z	F5830|F5831|F5832|F583z|X00kF|X00kI|X00kJ|X00kK|XE17L	60862001|62452009|232322006|28715001
389.5	Disorders of acoustic nerve	sense organs	Both		267	223	44	438650		273	219	54	441398		H932|H933|H940	F584.|F5842|F5843|F5850	F5841|F5842|F5843|F5844|F5850|F585z|Ub1Uf|X75pu	25289003|22181003|194398001|21860004|229752008|194399009
394	Rheumatic disease of the heart valves	circulatory system	Both		2713	331	2382	436204		3790	340	3450	437881		I06|I068|I069|I080|I083|I088|I089|I091|I098|I06X	G12..|G12z.|G13..|G130.|G131.|G132.|G133.|G13z.|G544.	G12..|G13..|G130.|G131.|G132.|G133.|G13z.|G1410|G5442|Gyu14|XE0Ua	194736003|194732001|194733006|194735004|194734000|195005009|91442002
394.2	Mitral valve disease	circulatory system	Both		9775	3794	5981	429142		11965	3963	8002	429706		I05|I050|I051|I052|I058|I059|I081|I340|I341|I05X	G11..|G110.|G111.|G112.|G11z.|G540.|G5400|G5401|G5402|G5403|G5441	G11..|G110.|G111.|G112.|G11z.|G540.|G5400|G5401|G5441|Gyu10|X200p|X200r|X200u|X200v|X200y|X76KI|X76KK|X777q|X7786|X778A|XE0UY|XE0UZ|XE0Ux|Xa0D0|Xa3fL	48724000|409712001|194978002|79619009|250989005|86466006|83898004|195004008|31085000|194726006|8074002
394.3	Aortic valve disease	circulatory system	Both		4798	2270	2528	434119		5776	2390	3386	435895		I060|I061|I062|I082|I351|I352|I358|I359	G120.|G121.|G5410|G5412|G5414|G5416|G5417|G541z	G120.|G121.|G122.|G541.|G5410|G5412|G5414|G541z|Gyu56|X2017|X76KE|X76KP|X777c|X777i|XSDVN|XaBYE|XaI9k	60234000|8722008|194983005|67754003|250978003|78031003|194987006|72011007
394.4	Acute rheumatic heart disease	circulatory system	Both		170	114	56	438747		191	116	75	441480		I01|I018|I019|I020|I09|I099|I01X|I09X	G01..|G01y.|G01z.|G1...|G1y..|G1yz0	G01..|G01z.|G020.|G02z.|G1...|G1yz0|N0420|XE0W6|XaDyG|Xaagc	87648004|23685000|703119002|312591002|194708008
394.7	Disease of tricuspid valve	circulatory system	Both		3957	1198	2759	434960		5446	1333	4113	436225		I07|I070|I071|I072|I078|I079|I081|I082|I07X	G140.|G1401|G1404|G5441	G140.|G1400|G1401|G1402|G1403|G1404|G542z|G5441|X201G|X77wv|XM00K	111287006|20721001|195004008|67696008
395.1	Nonrheumatic mitral valve disorders	circulatory system	Both		9605	3772	5833	429312		11721	3897	7824	429950		I081|I34|I340|I341|I342|I348|I349|I34X	G540.|G5400|G5401|G5402|G5403|G540z|G5441	G113.|G540.|G5400|G5401|G540z|G5441|X200u|X200v|X200y|X76KI|X76KK|X777q|X778A|XE0Ux|XM0rP|Xa0D0	48724000|409712001|11851006|194978002|250989005|195004008|274097009|8074002
395.2	Nonrheumatic aortic valve disorders	circulatory system	Both		1227	731	496	437690		1613	783	830	440058		I082|I35|I359|I35X	G541.|G541z	G541.|G541z	8722008
395.3	Nonrheumatic tricuspid valve disorders	circulatory system	Both		375	80	295	438542		507	82	425	441164		I36|I360|I361|I362|I368|I369|I36X	G542.|G5420|G542z	G5420	194990000
395.4	Nonrheumatic pulmonary valve disorders	circulatory system	Both		675	325	350	438242		894	347	547	440777		I37|I370|I371|I372|I379|I37X	G543.|G5430|G5431|G5432|G5433|G543z	G543.|G5430|G5431|G5432|G5433|G5434|X201I|X201L	91434003|56786000|194995005|194997002|195000004
395.6	Heart valve replaced	circulatory system	Both		2472	0	2472	436445		3130	0	3130	438541		Z952|Z953|Z954
396	Abnormal heart sounds	circulatory system	Both		6269	4036	2233	432648		6679	4053	2626	434992		R00|R01|R010|R011|R012|R00X|R01X	R052.|R0520|R0521|R0522|R0523|R052z|R053.|R053z	R052.|R0520|R0521|R0522|R0523|R052z|R053.|R053z|Ryu01|X76KA|X76KB|X76KD|X76KG|X76KH|XM02o|XM02p|XM07o|XM0zE|XM0zH|XM1Mh|Xa42G|Xa7sL|XaIQy	275285009|248672008|59935001|123824001|31574009|390916004|68494000|23472005
401.1	Essential hypertension	circulatory system	Both		167124	50441	116683	271793		176256	46131	130125	265415		I10|I10X	G2...|G20..|G200.|G201.|G202.|G203.|G20z.|G25..|G250.|G26..|G28..|G2y..|G2z..	G2...|G20..|G200.|G201.|G202.|G20z.|G2y..|G2z..|XE0Ub|XE0Uc|XE0Ud|XSDSb|Xa0Cs|Xa3fQ|XaIWn|XaZWm|XaZWn|XaZbT|XaZbz|Xab9L|Xab9M	59621000|38341003|1201005|697930002|843821000000102|56218007|846371000000103|908631000000108|78975002|48146000|908651000000101|843841000000109|845891000000103|70272006
401.2	Hypertensive heart and/or renal disease	circulatory system	Both		48	2	46	438869		116	2	114	441555		I13|I130|I131|I132|I139|I13X		G23..|G230.	66610008
401.21	Hypertensive heart disease	circulatory system	Both		416	154	262	438501		905	155	750	440766		I11|I110|I119|I11X	G21..|G211.|G21z0|G21zz	G21..|G210.|G21z.|G21z0|G21z1|XE0Ue|XM1Qp	64715009|275516004|54225002
401.22	Hypertensive chronic kidney disease	circulatory system	Both		1363	70	1293	437554		1870	68	1802	439801		I12|I120|I129|I12X	G22..|G220.|G221.|G22z.|K138.	G22..|G220.|G221.|G222.|G22z.|K138.|XE0Uf|XE0Ug	38481006|16934004|193003|65443008
401.3	Other hypertensive complications	circulatory system	Both		344	184	160	438573		409	183	226	441262		I15|I150|I151|I152|I158|I159|I674|I15X	G24..|G240.|G241.|G2410|G24z.|G24z0|G24z1|G24zz|G672.|Gyu2.	G24..|G240.|G2400|G240z|G241.|G24z.|G24z0|G24z1|Gyu21|XE0VM|Xa0kX	31992008|194791005|89242004|123799005
402	Elevated blood pressure reading without diagnosis of hypertension	circulatory system	Both		38534	36135	2399	400383		38975	36227	2748	402696		R030	R1y2.	R1y2.|XM02V|XM09K|XM0zx|XM1C1|XaFr9	24184005|314956000
411.1	Unstable angina (intermediate coronary syndrome)	circulatory system	Both		6800	769	6031	432117		7716	812	6904	433955		I200	G311.|G3111|G3112|G3113|G3114|G311z|G330.	G311.|G330.|X2007|X2009|XE0Ui|XaFsG	4557003|59021001|315025001
411.2	Myocardial infarction	circulatory system	Both		19835	2428	17407	419082		24703	649	24054	416968		I21|I210|I211|I212|I213|I214|I219|I22|I220|I221|I228|I229|I23|I230|I231|I232|I233|I236|I238|I241|I252|I510|I513|I21X|I22X|I23X	G30..|G300.|G301.|G3011|G301z|G302.|G303.|G304.|G305.|G306.|G307.|G3070|G3071|G308.|G309.|G30A.|G30X.|G30X0|G30yz|G30z.|G310.|G32..|G35..|G38..|G384.|G5y9.|G5yy6|G5yy7	G30..|G300.|G301.|G3010|G3011|G301z|G302.|G303.|G304.|G305.|G306.|G307.|G308.|G30y.|G30y0|G30y2|G30yz|G30z.|G310.|G35..|G351.|G366.|G5y9.|G5yy6|Gyu34|X200E|X200G|X200I|X200K|X200L|X200M|X200P|X200Q|X200S|X200V|X200W|X200X|X200Y|X200Z|X200a|X200e|X201u|X202q|X203k|X203v|X778Q|XE0Uh|XE2aA|Xa0YL|XaAC3|XaAzi|XaBL1|XaBtO|XaBtP|XaD2b|XaEgZ|XaIf1|XaIwM|XaIwY|XaJX0	57054005|401314000|401303003|73795002|1755008|54329005|70211005|58612006|233838001|65547006|22298006|398274000|309519009|62695002|195147006|70422006|76593002|66189004|233843008|91335003|304914007|307140009|15990001|308065005|233885007|129574000|79009004|194802003|52035003|194856005|233840006|233830008|233847009|63739005
411.3	Angina pectoris	circulatory system	Both		28303	6162	22141	410614		31709	2446	29263	409962		I20|I201|I208|I209|I20X	G33..|G3300|G331.|G332.|G33z.|G33z3|G33z4|G33z6|G33z7|G33zz|G37..|G39..|Gyu30	G33..|G3300|G331.|G33z.|Gyu30|Ua1eH|X2008|X200A|X200B|X200c|Xa7nH|XaEXt|XaYYq	194828000|233819005|233845001|23687008|225566008|300995000|87343002|233821000|810681000000101|314116003|35928006
411.4	Coronary atherosclerosis	circulatory system	Both		28589	349	28240	410328		33757	357	33400	407914		I240|I251|Z951|Z955	G3110|G312.|G340.|G3400|G3401|G704.	G3110|G340.|G3400|G3401|X2006|X203e|X782F|XM0rN|XSDT6	443502000|233817007|194842008|194843003|233970002|194821006|67682002
411.41	Aneurysm and dissection of heart	circulatory system	Both		1898	713	1185	437019		2097	702	1395	439574		I253|I254|I341	G341.|G3410|G5402|G5403	G341.|G3410|G3412|G341z|X200u|X200v|X204f|X777q|X778A|XC0bX|XE0Uk|Xa0D0|Xa6Yx	409712001|250989005|65340007|732230001|90539001|50570003|8074002
411.8	Other chronic ischemic heart disease, unspecified	circulatory system	Both		25717	4069	21648	413200		31719	3918	27801	409952		I25|I255|I256|I258|I259|I25X	G3...|G34..|G343.|G34y1|G34yz|G34z.|G34z0|G3y..|G3z..|Gyu3.	G34..|G343.|G34y.|G34y1|G34yz|G3y..|G3z..|X200C|X200D|XE0WG|XE2uV|XaG1Q	194849004|413838009|315348000|233823002|413844008|414024009|414795007
411.9	Other acute and subacute forms of ischemic heart disease	circulatory system	Both		4002	1499	2503	434915		4826	1652	3174	436845		I24|I248|I249|I24X	G31..|G3115|G31y.|G31y0|G31y3	G31..|G31y0|G31y2|G31yz|XaFsH|XaINF	394659003|194823009|315026000|46109009
414	Other forms of chronic heart disease	circulatory system	Both		7875	2978	4897	431042		10382	3274	7108	431289		I234|I235|I461|I511|I512|I515|I518|I519|I52|I516|I52X	G5y..|G5y5.|G5yy9|G5yyA|G5yyC|G5yyD|G5yz.|G5z..	G5751|G5y..|G5yz.|G5z..|X2003|X776Q|X7776|X779A|Xa1dP|XaIIq|XaItG|XaYYr|XaYYs|Xaacj|Xaapw	134401001|395704004|3545003|56265001|429589006|416158002|416610007|250912005|95281009
415	Pulmonary heart disease	circulatory system	Both		6914	2115	4799	432003		10501	2400	8101	431170		I269|I28|I280|I281|I288|I289|I28X	G4...|G401.|G4010|G4011|G402.|G42..|G420.|G42y.|G42z.	G401.|G4010|G402.|G420.|G42y.|G4z..|X202x|X202y|X202z|XE0Ul|XE0Um|XaOYV	59282003|194883006|438773007|39785005|64662007|111289009
415.11	Pulmonary embolism and infarction, acute	circulatory system	Both		3606	3473	133	435311		4062	77	3985	437609		I26|I260|I26X	G400.|G40z.	G40..|G400.|G40z.	49584005|67189007
415.2	Chronic pulmonary heart disease	circulatory system	Both		1055	32	1023	437862		1941	40	1901	439730		I271|I278|I279|I272	G41y.|G41z.|P543.	G41..|P543.|X203E|XM0rO	79955004|87837008|204311009|274096000
415.21	Primary pulmonary hypertension	circulatory system	Both		568	147	421	438349		831	173	658	440840		I270	G410.	G410.	11399002
416	Cardiomegaly	circulatory system	Both		9512	3797	5715	429405		11894	3817	8077	429777		I517	G5y3.|G5y30|G5y31|G5y33|G5y34|G5y35|G5y36|G5y3z	G5y3.|G5y30|G5y31|G5y33|G5y34|G5y35|G5y3z|X202t|X776j|X777J|X77vH|X77vT|X77yL|X77ye|X77zJ|XE0VA|XE0VB|XM1Qo	55827005|8186001|82608003|266249003|253522006|6210001|195126007
418	Nonspecific chest pain	circulatory system	Both		80517	41648	38869	358400		83287	41278	42009	358384		R073|R074	R065.|R0650|R0652|R0654|R0655|R0656|R0657|R0658|R0659|R065A|R065B|R065C|R065z|Ryu04	R065.|R0652|R0654|R0655|R0656|R0657|R0658|R0659|R065A|R065B|R065z|Ryu04|X75rV|XE2rt|XM0zM|XM1B7|XSJF8|Xa0wW|Xa0wY|Xa0yZ|Xa1hJ|Xa35r|Xa35s|Xa35v|Xa6aA|Xa718|Xa71A|Xa71J|XaDtk	281245003|297217002|23924001|102588006|2237002|274668005|279084009|102591006|285385002|285386001|285389008
418.1	Precordial pain	circulatory system	Both		6706	204	6502	432211		7502	225	7277	434169		R072	R0651|R065D	R0651|X75rW|Xa0wX|XaELT	426396005
420.1	Myocarditis	circulatory system	Both		358	173	185	438559		443	178	265	441228		I012|I090|I40|I400|I401|I408|I409|I41|I412|I418|I514|I40X|I41X	G52..|G52y0|G5y0.|Gyu5G	G012.|G52..|G52y0|G52y7|G52z.|G5y0.|Gyu5G|X201Q|XaDyL	46701001|89141000|194709000
420.2	Pericarditis	circulatory system	Both		2108	390	1718	436809		2915	248	2667	438756		I31|I313|I319|I320|I321|I328|I31X	G53..|G533.|G536.|G5360|G53yz|G53z.	G533.|X201j|X201k|X201z|X2024|XE0Uu|XE0Uv|XaZUz	373945007|23627006|842701000000106|35304003|194970009|3238004
420.21	Acute pericarditis	circulatory system	Both		1419	1156	263	437498		1506	1061	445	440165		I010|I30|I300|I301|I308|I309|I32|I30X|I32X	G50..|G50z.|G50z0|G50z1|G50zz|G534.	G010.|G50..|G50z.|G50z0|G50z2|G50zz|Gyu50|X201l|X201m|X201n|XE0Up|XE0Uq|Xa1JD	15555002|57231008|70189005|266235007|15676002
420.22	Chronic pericarditis	circulatory system	Both		155	28	127	438762		358	28	330	441313		I092|I310|I311|I312|I318	G532.|G532z	G100.|G102.|G530.|G5311|G532.|G53y0|G53y1	85598007|756003|60254004|23412002
420.3	Endocarditis	circulatory system	Both		1410	235	1175	437507		1942	257	1685	439729		B376|I011|I088|I089|I33|I330|I339|I38|I33X|I38X	G51..|G510.|G5100|G5101|G511z|G51z.|G51z0|G544.|G54z.|G54z0|G54z1|G54z5|G54zz	G011.|G51..|G510.|G5100|G5101|G511.|G511z|G51z.|G51z0|G51zz|G54z.|G54z1|G54zz|X200h|X200m|X76G3|X76KN|X76KO|X76KR|XE0Us|Xa7tF|XaB0g|XaDyH	301183007|194926000|266237004|30782001|73774007|194921005|89736004|91357005|111286002|18192007|56819008|44241007
425.1	Primary/intrinsic cardiomyopathies	circulatory system	Both		2505	788	1717	436412		3120	586	2534	438551		I42|I420|I423|I424|I425|I428|I429|I42X	G55..|G553.|G554.|G5540|G5542|G5544|G5545|G554z|G559.|G55A.|G55y.|G55z.	G55..|G553.|G554.|G5542|G5544|G55z.|G5yy0|Gyu5P|X201Z|X201c|XE0Uz|XE0V1|XE0Wa|Xa1fq|XaWye	85898001|195021004|441541008|20529002|399020009|281170005|35728003|65457005|195141007
425.11	Hypertrophic obstructive cardiomyopathy	circulatory system	Both		316	122	194	438601		376	112	264	441295		I421	G551.	G551.	45227007
425.12	Other hypertrophic cardiomyopathy	circulatory system	Both		513	195	318	438404		567	181	386	441104		I422	G5543|Gyu5M	G5543|Gyu5M|X201Y	195020003|233873004
425.8	Other cardiomyopathy	circulatory system	Both		89	25	64	438828		127	26	101	441544		I426	G555.	G555.	83521008
426	Cardiac conduction disorders	circulatory system	Both		1221	925	296	437696		1374	981	393	440297		I459	G56..|G56z.|G56z0|G56zz	G566z|G56z.|G56zz|X202Y|X76Jh|XE0V2|XE0We|XaBDJ	233916004|44808001|46935006
426.2	Atrioventricular [AV] block	circulatory system	Both		403	125	278	438514		496	150	346	441175		I443	G561.|G561z	G561.|G5610|G561z|Gyu5U|X202Z|X77A3	233917008|195039008
426.21	First degree AV block	circulatory system	Both		3336	766	2570	435581		4247	856	3391	437424		I440	G5611	XE2QF	270492004
426.23	Second degree AV block	circulatory system	Both		1089	107	982	437828		1355	105	1250	440316		I441	G5612|G5613|G5614	G5612|G5613|X202a|X77AN|XaXGh	54016002|28189009|195042002|426183003
426.24	Atrioventricular block, complete	circulatory system	Both		1259	28	1231	437658		1643	30	1613	440028		I442	G560.	G560.|X202c|X77Bk	27885002
426.25	Other heart block	circulatory system	Both		270	59	211	438647		341	62	279	441330		I455	G566.|G5660	G5653|G566.|G5660|Gyu5X|X779v	20143001|65778007|5609005
426.3	Bundle branch block	circulatory system	Both		1082	429	653	437835		1366	477	889	440305		I446|I452|I453|I454	G562.|G562z|G565.|G5650|G5654|G5655|G565z	G562.|G562z|G565.|G5650|G5652|G5654|G5661|X202d|X77Ab|X77Ah|XE0V3|XaRCI|XaRCJ	6374002|74021003|4973001|86014007|445481009|445309007|30667004
426.31	Right bundle branch block	circulatory system	Both		4072	691	3381	434845		5218	713	4505	436453		I450|I451	G564.	G564.|X77Ae|X77Af	59118001
426.32	Left bundle branch block	circulatory system	Both		4198	642	3556	434719		5436	660	4776	436235		I444|I445|I446|I447	G562.|G5620|G562z	G562.|G5620|G5621|G562z|G563.|X77AW|X77AX|XE0V3|Xa0lU|XaRCK	63467002|4973001|445118002|37760005|195046004|62026008
426.4	Anomalous atrioventricular excitation	circulatory system	Both		372	87	285	438545		393	90	303	441278		I456	G567.|G5673|G5674|G56y0	G567.|G5670|G5673|G5674|G56y0|Xa0Uh	17869006|55475008|195060002|16797001
426.8	Other cardiac conduction disorders	circulatory system	Both		99	8	91	438818		145	10	135	441526		I458	G56y.	G56y2|X77AG|X77Ag
426.9	Cardiac pacemaker/device in situ	circulatory system	Both		343	0	343	438574		429	0	429	441242		Z959
426.91	Cardiac pacemaker in situ	circulatory system	Both		4446	0	4446	434471		5801	0	5801	435870		Z950
427.1	Paroxysmal tachycardia, unspecified	circulatory system	Both		1901	1729	172	437016		2025	1482	543	439646		I47|I479|I47X	G572.|G5720|G572z	G572.|G5720|G572z|X2025	12026006
427.11	Paroxysmal supraventricular tachycardia	circulatory system	Both		5939	2395	3544	432978		6737	2457	4280	434934		I471|I492	G570.|G5700|G5701|G5702|G570z|G57y9	G570.|G5700|G5701|G5702|G5703|G570z|G57y9|X2027|X2028|X202B|X202C|X202F|X77Bi|Xa0D3|Xa0k6|Xa0kY	6456007|67198005|195069001|276796006|195072008|195071001|195070000|233892002
427.12	Paroxysmal ventricular tachycardia	circulatory system	Both		1743	328	1415	437174		2275	357	1918	439396		I470|I472	G571.	G571.|G57yA|X202K|X202N|X202P|X77BS|X77BT|X77BU|X77BV|X77BX|X77Bj|XE0V4	25569003|66657009|195105007|233907003
427.2	Atrial fibrillation and flutter	circulatory system	Both		26589	10394	16195	412328		32240	11473	20767	409431		I48|I48X	G573.|G5730|G5731|G5732|G5733|G5734|G5736|G573z	G573.|G5730|G5731|G573z|X202R|X202S|Xa2E8|Xa7nI|XaEga|XaOft|XaaUH	49436004|282825002|195080001|5370000|427665004|440028005|233911009|300996004|233910005
427.21	Atrial fibrillation	circulatory system	Both		16114	0	16114	422803		21671	0	21671	420000		I481|I482|I489|I480
427.22	Atrial flutter	circulatory system	Both		189	0	189	438728		249	0	249	441422		I483|I484
427.3	Other specified cardiac dysrhythmias	circulatory system	Both		13000	6818	6182	425917		14814	7200	7614	426857		I494|I498|R001	G56y5|G576.|G5760|G5761|G576z|G577.|G57y0|G57y1|G57y2|G57y4|G57y6|Gyu5a|R059.|R05W.|Ryu06	G576.|G5760|G5761|G576z|G57y.|G57y0|G57y1|G57y4|G57y6|Gyu5a|Ryu06|X202Q|X202j|X779u|X77A0|X77BC|X77BD|X77BI|X77BJ|X77BY|X77BZ|X77Ba|X77Bb|X77Be|X77Bl|X77Bm|X77Bs|X77Bt|X77C2|X77C4|XE0V6|XE0V7|Xa0c6|XaNXF|XaOgX	49710005|33413000|48867003|63593006|29717002|71792006|44602002|9651007|60423000|418818005|49044005|251150006|251173003|17366009
427.41	Ventricular fibrillation and flutter	circulatory system	Both		606	106	500	438311		881	121	760	440790		I490	G574.|G5740	G574.|G5740|G5741	71908006|195083004
427.42	Cardiac arrest	circulatory system	Both		1167	215	952	437750		2778	294	2484	438893		I46|I460|I469|I46X	G575.|G5750	G575.|X202m|X202n|X77CB|XE0V5|XaC2K|XaC2L	410429000|233927002|397829000|309809007|410430005
427.5	Arrhythmia (cardiac) NOS	circulatory system	Both		4264	2540	1724	434653		4830	2688	2142	436841		I499	G57..|G57y.|G57z.	G57..|G57yz|G57z.|X202W|X76Je|X76Jf|X76Jg|X77BB|X77C1	698247007|361137007|251180001
427.6	Premature beats	circulatory system	Both		6228	4763	1465	432689		6791	4948	1843	434880		I493|I494	G576.|G5760|G5761|G5762|G5765|G576z	G576.|G5760|G5761|G5762|G576z|X77Bl|X77Bm|X77Bv|X77Bw|XE0V6	17338001|33413000|63593006|29717002|251175005
427.61	Supraventricular premature beats	circulatory system	Both		329	67	262	438588		397	74	323	441274		I491	G5763	X77Bo|X77Bq|Xa2jV	287057009
427.7	Tachycardia NOS	circulatory system	Both		5932	2359	3573	432985		7769	2486	5283	433902		R000	G57y7|R050.	G57y7|R050.|X77BL|XM02G|XM0zD	11092001|371073003|86651002
427.8	Sinoatrial node dysfunction (Bradycardia)	circulatory system	Both		991	88	903	437926		1213	93	1120	440458		I495	G57y3	G57y3|X202T	36083008|74615001
427.9	Palpitations	circulatory system	Both		41416	35248	6168	397501		42042	35242	6800	399629		R002	R051.|R0510|R051z	R051.|R0510|R051z|X76Jb|X76Jo|XE0qv|XM07n	80313002|277766008
428.1	Congestive heart failure (CHF) NOS	circulatory system	Both		3850	496	3354	435067		6832	569	6263	434839		I500	G580.|G5801|G5802|G5803|G5804|G584.	G580.|G5800|G5801|X202l|XE0V8|XaO5n	42343007|92506005|128404006|367363000|88805009|10633002|426611007
428.2	Heart failure NOS	circulatory system	Both		10177	2747	7430	428740		14700	2874	11826	426971		I50|I501|I509|I50X	G58..|G581.|G5810|G583.|G58z.	G58..|G5802|G5803|G5810|G582.|X102Y|XE0V9|XE2QG|XM1Qn|XaIpn|XaWyi	85232009|275514001|446221000|195111005|395105005|56675007|195114002|71892000|195112003
429.2	Abnormal function study of cardiovascular system	circulatory system	Both		10527	9507	1020	428390		10472	9321	1151	431199		R943	R143.|R1431	R1431|R143z|X77Br|Xa86L|XaJi9	102594003|412747004
429.3	Symptoms involving cardiovascular system	circulatory system	Both		7701	7363	338	431216		8234	7769	465	433437		R098	R05z0|R05z1|R0600|R067.|R0671|R0672|R1y4.	R05z.|R05z0|R05z1|R0600|R067.|R0670|R0671|R0672|R067z|R06z.|R06zz|R1y4.|X76If|X76Ih|X76Ii|X76JU|X779h|XE0qu|XE1hH|XM02D|XM02E|XM02F|XM07u|XM08A|XM08B|XM09M|XM1C0|Xa7sp|Xa7sw|Xa7sy|Xa7uv|XaBmV	267037003|268929007|48409008|271871003|72471000119101|243561000000101|42177007|30846001|24612001|251080003|64661000
430	Intracranial hemorrhage	circulatory system	Both		264	108	156	438653		510	129	381	441161		I621|I629|S064	G62..|G620.|G62z.|S624.|S62A.	G620.|G62z.|S626.|XA0BA|XE1m4|Xa0AC	1386000|43216008|397809001|82999001
430.1	Subarachnoid hemorrhage	circulatory system	Both		1851	883	968	437066		2341	721	1620	439330		I60|I601|I602|I603|I604|I605|I606|I607|I608|I609|I60X	G60..|G600.|G602.|G604.|G605.|G60z.	G600.|G60z.|Gyu60|Gyu61|Gyu6E|X00Dg|X204F|XE2bF|Xa01c|Xa01h|Xa01i|Xa01j|Xa01k|Xa01l|Xa0N7|Xa0NK|Xa0NO|Xa1uW	21454007|195154000|276284000|277320000|276278003|270907008|276283006|276282001
430.2	Intracerebral hemorrhage	circulatory system	Both		1321	380	941	437596		2239	421	1818	439432		I61|I610|I611|I612|I613|I614|I615|I616|I618|I619|I61X	G61..|G610.|G611.|G612.|G613.|G614.|G617.|G619.|G61X.|G61X0|G61X1|G61z.|Gyu6F	G61..|G610.|G611.|G612.|G613.|G614.|G617.|G61z.|Gyu62|Gyu6F|X00DN|X00DO|X00DQ|XE0VF|XE0Wy|XM0rV|XaBM4|XaBM5	274100004|75038005|195168007|7713009|49422009|52201006|195165005|95454007
430.3	Subdural hemorrhage	circulatory system	Both		483	75	408	438434		739	85	654	440932		I620	G621.|G622.	G621.|XE2w4|Xa1uU	195176009
433	Cerebrovascular disease	circulatory system	Both		5686	2980	2706	433231		7053	3109	3944	434618		G454|G463|G464|G465|G466|G467|G468|I600|I677|I679|I68|I680|I682|I688|I68X	G6...|G655.|G674.|G6z..	G6...|G601.|G674.|G6z..|X00Cz|X00E2|XaB5o	62914000|230736007|28366008|195155004
433.1	Occlusion and stenosis of precerebral arteries	circulatory system	Both		2200	464	1736	436717		2789	482	2307	438882		I65|I650|I651|I652|I653|I658|I659|I65X	G63..|G630.|G631.|G632.|G634.	G63..|G631.|G634.|X203W|X203t|X203u|XE0VG|XE0VH|Xa6Yo|XaF4B	64586002|266254007|86003009|266253001|233964008|297154003
433.11	Occlusion of cerebral arteries, with cerebral infarction	circulatory system	Both		209	7	202	438708		299	8	291	441372		I631|I632	G63y1|G6W..	G63y1|Gyu6G	195186005|125081000119106
433.12	Cerebral atherosclerosis	circulatory system	Both		1461	960	501	437456		1836	1132	704	439835		I672	G679.	N13y1|XE0VL|XaQZG	443929000|55382008
433.2	Occlusion of cerebral arteries	circulatory system	Both		6487	1713	4774	432430		8652	1911	6741	433019		I63|I632|I635|I639|I66|I660|I661|I662|I663|I664|I668|I669|I676|I63X|I66X	G64..|G640.|G641.|G64z.|G64z0|G64z2|G64z3|G64z4|G676.|G6772|G6W..|G6X..|Gyu63|Gyu66	G64..|G640.|G641.|G64z.|G676.|G677.|G6770|G6771|G6772|Gyu63|Gyu6G|X00D3|X00D9|X00DA|XE0VJ|Xa00I|Xa00J|Xa00K|Xa0kZ|Xa3fV|XaB4Z|XaBEC|XaBED|XaJgQ	230691006|432504007|95460007|307767006|307766002|71444005|373606000|230698000|413102000|75543006|95457000|195232006|195229008|195234007|195233001|307363008|125081000119106
433.21	Cerebral artery occlusion, with cerebral infarction	circulatory system	Both		11495	8424	3071	427422		14316	4314	10002	427355		I630|I633|I634|I635|I636|I638|I64|I64X	G63y0|G6400|G6410|G66..|G667.|G668.|G669.|G6760|G6X..|Gyu63|Gyu64	G63y0|G6400|G6410|G65z1|G667.|G668.|G6760|Gyu63|Gyu64|X00D1|X00D3|X00D5|X00D6|X00D7|X00D8|X00DA|X00DD|X00DE|X00DF|X00DG|X00DI|X00DK|X00DR|X00DS|X00DT|XE2aB|Xa1hE|XaB4Z|XaBE2|XaEGq	230690007|230691006|20059004|195216008|195217004|230698000|195185009|195189003|195190007|195230003|307756005|195206000|230706003|230695002|307363008
433.3	Cerebral ischemia	circulatory system	Both		2944	526	2418	435973		4494	277	4217	437177		I67|I678|I67X	G671.|G6710|G6711|G67z.	G65z0|G67..|G671.|G6710|G6711|G67z.|G6y..|X00DY|X00Ej|Xa1mP|Xa9Bq|XaaJd	111298007|302909007|700467001|29322000|195205001
433.31	Transient cerebral ischemia	circulatory system	Both		9964	6771	3193	428953		11334	7432	3902	430337		G450|G451|G452|G458|G459|G460|G461|G462	G65..|G650.|G6510|G652.|G656.|G657.|G65y.|G65z.|G65zz	Fyu55|G65..|G650.|G651.|G6510|G652.|G653.|G65y.|G65z.|X00DU|X00DV|X00DW|X00E3|XE0VK|XaEGK	266257000|64009001|195200006|15258001|230716006|195199008
433.5	Cerebral aneurysm	circulatory system	Both		714	147	567	438203		883	147	736	440788		I671	G673.|G6731	G673.|X204A|Xa01U|Xa01V|Xa01X|Xa01Y|Xa0L0|Xa8Hf	42994005|302213007|128609009
433.8	Late effects of cerebrovascular disease	circulatory system	Both		2009	10	1999	436908		2887	11	2876	438784		I69|I690|I691|I692|I693|I694|I698|I69X	G68..|G682.|G68W.|G68X.	G683.|Gyu6C|Xa0Ml	277286006|195243003
440	Atherosclerosis	circulatory system	Both		856	618	238	438061		1111	680	431	440560		I250|I70|I708|I709|I70X	G342.|G70..|G70y.|G70y0|G70z.|G9...	G5y2.|G70..|G70y.|G70z.|X40R1|X76L9|Xa7lV|XaBYF	72092001|50808002|300920004|237897009
440.1	Atherosclerosis of renal artery	circulatory system	Both		146	80	66	438771		187	85	102	441484		I701	G701.|G703.	G701.|Xa8IE	302233006|45281005
440.2	Atherosclerosis of the extremities	circulatory system	Both		413	29	384	438504		645	29	616	441026		I702	G702.|G7020	G702.|G7020	195254008|69742007
440.21	Atherosclerosis of native arteries of the extremities with ulceration or gangrene	circulatory system	Both		759	0	759	438158		1067	0	1067	440604		I7020
440.9	Atherosclerosis of aorta	circulatory system	Both		219	51	168	438698		329	53	276	441342		I700	G700.	G700.|X203L|XE0VO	81817003|233956002
441	Vascular insufficiency of intestine	circulatory system	Both		709	181	528	438208		1103	191	912	440568		K55|K558|K559|K55X	J42z0	J42..|X302l|X303v|XE0ch|XaKyb	30588004
441.1	Acute vascular insufficiency of intestine	circulatory system	Both		473	76	397	438444		763	85	678	440908		K550	J420.|J4202|J4203|J420z	J420.|J4200|J4201|J4202|J420y|X306A|X306B|X306D|X306E|X306F|XE0ah|XSE1i|Xa07T|Xa1ah	75700000|197000003|95446005|197001004|91489000|3558002|276500007|235848001
441.2	Chronic vascular insufficiency of intestine	circulatory system	Both		112	29	83	438805		183	35	148	441488		K551	J421.|J4213	J421.|J4210|J4211|J4213|XE0ai	27241008|197006009|241154007|111354009
442	Other aneurysm	circulatory system	Both		596	558	38	438321		681	620	61	440990		I72|I729|I72X	G72..|G724.|G72yz|G72z.	G72..|G72yz|G72z.|X2048|X2049|X204z	432119003|233981004|443089001|58780002|233982006
442.1	Aortic aneurysm	circulatory system	Both		2335	1128	1207	436582		2984	1223	1761	438687		I710|I711|I712|I715|I716|I718|I719|I790	G71..|G710.|G712.|G719.|G71A.|G71z.	G71..|G710.|G712.|G715.|G7150|G716.|G71z.|Gyu71|Gyu72|X204L|X204M|X204d|X204e|X778h|Xa87l|XaBVG|XaEee	67362008|251036003|308546005|74883004|73067008|433068007|195265003|233984007
442.11	Abdominal aortic aneurysm	circulatory system	Both		2438	914	1524	436479		3301	1005	2296	438370		I713|I714	G713.|G714.|G7142	G713.|G714.|X204N|XaEef|XaEeg|XaW51	233985008|14336007|444569004|314185007|314186008
442.2	Aneurysm of iliac artery	circulatory system	Both		261	81	180	438656		355	94	261	441316		I723	G722.|G7220	G722.|G7220|G7222|G722z	195275000|13290008|195277008
442.3	Aneurysm of artery of lower extremity	circulatory system	Both		309	39	270	438608		393	49	344	441278		I724	G7230|G7231|G7233	G7230|G7231|X204P|XaDtD|XaDtE	48273005|91445000|312374002
442.8	Aneurysm of other specified artery	circulatory system	Both		584	216	368	438333		712	237	475	440959		I720|I721|I722|I728	G6732|G721.|G7210|G72y0|G72y2|G72y5|G72y7|G72y8|G72yA|Gyu73	G7200|G7201|G721.|G72y.|G72y0|G72y2|G72y4|G72y5|G72y7|G72yA|Gyu73|X00Du|X204R|Xa01g|Xa6Zh|Xa7y4	70405009|705066004|24624008|36184004|10878002|40136003|111290000|195272002|25878000|195271009|233988005|301432000
443.1	Raynaud's syndrome	circulatory system	Both		8762	6528	2234	430155		9083	6431	2652	432588		I730	G730.|G7300|G7301|G730z	G730.|G7300|G7301|G730z|XE0VQ	195295006|266261006
443.7	Peripheral angiopathy in diseases classified elsewhere	circulatory system	Both		834	377	457	438083		1271	411	860	440400		E105|E115|E145|I791|I792|I798	C107.|M2710|M2711|M2712|R0542	C1074|C1085|C1094|C1095|M2710|M2711|M2712|R0542|XE10I|XaIeJ|XaIeK|XaKHh|XaKHi	394673007|201251005|394674001|201252003|201250006|421631007|421895002|190389009|414890007|414906009|422166005
443.8	Other specified peripheral vascular diseases	circulatory system	Both		4424	4347	77	434493		4892	3029	1863	436779		I73|I738|I73X	G73..|G73y2|G73y6|G73y7|G73y8|G73yz	G73..|G73y.|G73y2|G73y6|G73y7|G73y8|G73yz|Gyu74|XE0VP|XaBj9|XaBjA	37151006|25003006|74725000|309086004|309087008
443.9	Peripheral vascular disease, unspecified	circulatory system	Both		6414	2672	3742	432503		8215	2762	5453	433456		I739	G733.|G734.|G73z.|G73z0|G73z1|G73zz	G73z.|G73z0|X203Q|X203R|X203T|X203U|X205R|X50Be|X50Bf|X50Bg|X50Bk|X76Lk|XE0VR|XM1Qu|Xa0lV|Xa7lT|Xa84U|XaB5X|XaB5d|XaE3G	400047006|399957001|63491006|238792006|233961000|233958001|238793001|307408003|301755001|233959009|233962007
444	Arterial embolism and thrombosis	circulatory system	Both		740	247	493	438177		1062	218	844	440609		I74|I741|I742|I744|I745|I748|I749|I74X	G74..|G741.|G7420|G742z|G74y.|G74y0|G74y1|G74y5|G74y7|G74y9|G74yz|G74z.	G74..|G742.|G7420|G7421|G7422|G7423|G742z|G74y.|G74y0|G74y3|G74y5|G74y6|G74y7|G74y9|G74yz|G74z.|X203j|X203o|X203s|X203z|X30KP|XE0VS|XM0rc|Xa6YQ|Xa6Yf|Xa6Yk|XaDtF|XaDyN|XaDyP	266262004|195318006|195339004|65198009|195319003|195341003|236489002|195340002|274101000|195335005|195343000
444.1	Arterial embolism and thrombosis of lower extremity artery	circulatory system	Both		698	23	675	438219		1024	28	996	440647		I743	G7424|G7425	G7424|G7425|X203n|X2041|Xa6YZ|Xa6Yp|XaDtI	195324000|195323006
446.3	Hypersensitivity angiitis	circulatory system	Both		77	33	44	438840		91	31	60	441580		M052|M310	G7520|G7521|G752z|N040N	G7520|X30Kz|X701l|XE0VV	400054000|50581000|60555002|236506009
446.4	Wegener's granulomatosis	circulatory system	Both		260	50	210	438657		316	48	268	441355		M301|M313	G754.|G758.	G754.|X705c|X705d|X705h|X705i	195353004|82275008
446.5	Giant cell arteritis	circulatory system	Both		1423	659	764	437494		1631	683	948	440040		M315|M316	G755.|G7550|G7551|N200.|Nyu41	G755.|G755z|X00Dy|X705l	400130008|414341000|239938009
446.6	Polyarteritis nodosa	circulatory system	Both		89	35	54	438828		107	37	70	441564		M300|M302|M308	G750.	G750.|G759.|X705R|X705U|X705Z|XE0VU|Xa3fZ	155441006|195363007
446.9	Arteritis NOS	circulatory system	Both		952	519	433	437965		1100	550	550	440571		I776	G766.|G76B.	G766.|G76B.|X2056|X2058|X205D|XE0VW	52089001|70933002
447	Other disorders of arteries and arterioles	circulatory system	Both		1347	547	800	437570		1709	609	1100	439962		I77|I770|I772|I773|I774|I775|I778|I779|M318|M319|Q273|I77X	G75X.|G76..|G760.|G763.|G7681|G76z.|G76z0|G76z1|G76z2|G78..|P766.|P76D.|SP07N	G76..|G760.|G763.|G7680|Nyu4D|X007n|X203h|X205G|X205J|X205P|X207p|X209G|X209H|X705S|X705b|X75If|XE0VN|XM0Al|XM1Qt|Xa0N5|Xa8NJ|XaB3l|XaE3J|XaE3L|XaE3M|XaEei|XaEej|XaEek|XaZT2|XaZT3|XaZV0	234141001|314188009|314187004|129214009|266259002|314189001|2929001|359553002|275519006|842061000000108|359557001|234205007
447.1	Stricture of artery	circulatory system	Both		1264	116	1148	437653		1707	135	1572	439964		I771	G76A.	G761.|G76A.|X203b|X203c|X203d|X2045|Xa7lW|XaDwO|XaE3O|XaIyH	195374003|68109007|401051003|233967001|312496009
448	Disease of capillaries	circulatory system	Both		1621	1423	198	437296		1704	1466	238	439967		I78|I780|I788|I789|I78X	G77..|G770.|G77z.|G77z3|G77zz	G77..|G770.|G77z.|G77z0|G77zz|X50Af|X50B4|X50B5|X50B7|X50B9|X75ua|X76LB	21877004|85461008|58729003|43696002
450	Noninfectious disorders of lymphatic channels	circulatory system	Both		3979	2674	1305	434938		4818	2607	2211	436853		I89|I890|I891|I898|I899|I972|I89X	D418.|G8...|G86..|G860.|G861.|G8611|G8612|G8613|G861z|G862.|G8620|G86y2|G86z.|J57yK	D418.|G860.|G8611|G8613|G861z|G862.|G8620|G86y2|G86y4|G86z.|J57yK|X206Z|X206a|X206v|X206w|X206x|X207D|X207E|X50Bq|X50Bw|X50By|XE0Vf|XE0Vg|Xa7nK|XaE3P|XaQIv|XaQfh|XaQfi|XaQfj|XaR4Z|XaR4a|XaR4b|XaR6u|XaREE|XaREV	234097001|33129002|1415005|28590005|266273006|234109007|191394000|400158000|197260007|449620005|444997000|15637971000119100|511201000000101|195497001|520231000000107
451	Phlebitis and thrombophlebitis	circulatory system	Both		15782	15215	567	423135		16951	7376	9575	424720		I80|I808|I809|I80X	G80..|G80y.|G80y9|G80yz|G80z.|G80z0|G80z1|G80zz	G80..|G80y9|G80yz|G80z.|G80z0|G80z1|Gyu81|SP120|X00ZU|X205Y|X205Z|X205a|X205b|X205o|X205s|XE0VZ|XM06D|XM1Qq	195394007|64156001|61599003|2477008|69954004|76598006|213218003|234036007
451.2	Phlebitis and thrombophlebitis of lower extremities	circulatory system	Both		14053	9324	4729	424864		16309	9742	6567	425362		I800|I801|I802|I803	G800.|G8000|G8001|G8002|G8003|G8004|G8005|G800z|G801.|G8010|G8011|G8016|G8017|G801B|G801C|G801D|G801G|G801H|G801z|G802.|G8020|G80y4|SP122	G800.|G8000|G8001|G8002|G8005|G800z|G801.|G8010|G8011|G8012|G8014|G8015|G8016|G8017|G8018|G801B|G801z|G802.|G80y.|Gyu80|SP122|X205c|X205d|X205e|X205n|XE0VX|XE0VY|Xa9Bs|XaC0s|XaDyE|XaQIV|XaZ43|Xacvd|Xacve	128053003|404223003|40283005|266267005|72565004|195396009|710167004|309735004|213220000|40198004|978421000000101|978441000000108|195397000|195410000|234040003|312588002|195406003|234039000|195405004|195404000|195411001|195408002|443210003|195412008
452	Other venous embolism and thrombosis	circulatory system	Both		1341	699	642	437576		2008	698	1310	439663		I81|I82|I820|I821|I822|I823|I828|I829|I81X|I82X	G81..|G82..|G820.|G821.|G824.|G825.|G82y.|G82z.|G82z0|G82z1|G82zz	G81..|G82..|G820.|G821.|G822.|G82y.|G82z.|G82z0|G82z1|Gyu82|X205g|X205l|XE0Va|XE0Vb|XM1Qr|Xa0l8|Xa1oU|Xa1oW|Xa6Yr|XaB1j|XaZht|Xaa2K	111293003|17920008|195437003|429098002|297156001|281595001|864191000000104|31268005|82385007|438647008|234049002
454	Varicose veins	circulatory system	Both		3830	3143	687	435087		4081	3198	883	437590		I86|I860|I861|I862|I863|I864|I868|I86X	G85..|G854.|G856.|G857.|G85y.|G85z.	G85..|G854.|G856.|G857.|G85y.|G85z.|Gyu86|X76LZ|XE0Vc|XE0Vd|XE0Ve|XM02c|XM0rg	51070004|46871008|128060009|91109007|266272001|17406005
454.1	Varicose veins of lower extremity	circulatory system	Both		36403	22411	13992	402514		37148	20791	16357	404523		I83|I839|I83X	G83..|G834.|G8340|G8341|G83z.	G83..|G833.|G834.|G83z.|X205y|X2060|X2061|X2062|XE0XU|XE0XW|XE0XY|XaFwC	72866009|195448005|234055007|234056008|266329009|266330004
454.11	Varicose veins of lower extremity, symptomtic	circulatory system	Both		12138	10895	1243	426779		12820	11282	1538	428851		I830|I831|I832	G830.|G831.|G832.|G833.|G835.|G836.|G837.|M1y2.|M2y05	G830.|G831.|G832.|G835.|X506K|X50Aa|X50Bd|XaEGa|XaEJY|XaEJZ	366362000|275700003|402863005|195445008|410016009|313254003|195450002|35498005|195447000
455	Hemorrhoids	circulatory system	Both		27466	0	27466	411451		27852	0	27852	413819		I84|I840|I841|I842|I843|I844|I845|I846|I847|I848|I849|I84X
456	Chronic venous insufficiency [CVI]	circulatory system	Both		1525	1037	488	437392		1718	1092	626	439953		I872	G8yy0	G8yy0|X205v|X205w|X76LV	20696009|234050002
458	Hypotension	circulatory system	Both		2224	346	1878	436693		3057	422	2635	438614		R031	R1y3.	R1y3.|XM09L	271870002
458.1	Orthostatic hypotension	circulatory system	Both		7278	4198	3080	431639		9401	4619	4782	432270		I951	G870.	G870.|XM02W	28651003
458.2	Iatrogenic hypotension	circulatory system	Both		516	101	415	438401		702	128	574	440969		I952	G873.	X208R	234171009
458.9	Hypotension NOS	circulatory system	Both		9101	2437	6664	429816		13036	2721	10315	428635		I95|I950|I958|I959|I95X	F287.|G87..|G871.|G872.|G87z.	G87..|G871.|G872.|G87z.|Gyu90|XM02U|Xaaci	45007003|700219009|77545000|195506001
459	Other disorders of circulatory system	circulatory system	Both		168	42	126	438749		326	55	271	441345		I871	G8y2.|G8y22|G8y6.	G8y2.|G8y21|G8y22|G8y2z|X2065|X50BV	63363004|14540002
459.1	Hemorrhage NOS	circulatory system	Both		690	580	110	438227		912	664	248	440759		R58|R58X	G8y0.|Ryu73	G8y0.|X206P|XA0AT|XA0AZ|Xa7Qm|Xa8I4|Xa9I7|Xa9Rh	131148009|302227002|262938004
459.9	Circulatory disease NEC	circulatory system	Both		28025	1142	26883	410892		35338	1131	34207	406333		I600|I878|I879|I971|I99|Z867|I99X	G8X..|G8X0.|G8y3.|G8yy4|G8yy5|G8yyz|G8yz.|Gz...	G5y4z|G601.|G8yy4|G8yyz|G8yz.|Gyu87|Gyu8A|Gz...|X205X|X206H|X206K|X50Ao|X50B0|X50C1|X76Kx|X76Ky|X76LJ|X76LW|X76Lj|X79pz|XE0r0|XE0r1|XaBM7|XaL2N	238779008|267043001|248740000|267042006|248712005|423674003|248711003|90507008|37876005|195520008|195155004|234072000|52674009
464	Acute sinusitis	respiratory	Both		58756	58480	276	380161		58140	57846	294	383531		J01|J010|J011|J012|J013|J014|J018|J019|J01X	H01..|H010.|H011.|H012.|H014.|H01y.|H01y0|H01yz|H01z.|Hyu00	H01..|H010.|H011.|H012.|H013.|H01y.|H01y0|H01yz|H01z.|Hyu00|X00hi|X00m4|XE0Xm|XaNkV	15805002|68272006|82297005|91038008|431231008|67832005|5028002|77919000|232391008
465	Acute upper respiratory infections of multiple or unspecified sites	respiratory	Both		142677	140725	1952	296240		138137	135935	2202	303534		A360|A361|A362|J00|J020|J030|J051|J06|J060|J068|J069|J00X|J06X	A340.|A3402|A3403|A340z|H00..|H043.|H0430|H0431|H043z|H05..|H050.|H051.|H052.|H053.|H054.|H055.|H05y.|H05z.|H07..|H1204|Hyu0.	A34..|A340.|A3402|A3403|A340z|A34z.|H00..|H043.|H0430|H043z|H05..|H050.|H053.|H054.|H055.|H05y.|H05z.|H07..|H1204|Hyu03|X00kv|X00kx|X00n7|X00n9|X1002|X1003|XE0Xl|XE0Xp|XE0Xq|XM1Md|XM1QU|Xa1sb|Xa2o8|Xa9Bt|XaDcC|XaIO0	54150009|281794004|82272006|54398005|275496003|43878008|195707008|195708003|135882008|195709006|41582007|195770009|55355000|29608009|266337001|186357007|49908003|70976000
465.2	Acute pharyngitis	respiratory	Both		87366	86141	1225	351551		84843	83376	1467	356828		J02|J028|J029|J02X	H02..|H021.|H022.|H023z|H024.|H025.|H02z.	H02..|H020.|H021.|H022.|H023.|H0230|H023z|H024.|H025.|H02z.|Hyu01|X00mG|XE0Xn|XE0sE|Xa9zW|XaDuG	267102003|363746003|162397003|405737000|195662009|195658003|195657008|195663004|195656004|195655000
465.4	Acute laryngitis and tracheitis	respiratory	Both		25568	25341	227	413349		25219	24957	262	416452		J04|J040|J041|J042|J04X	A3401|H04..|H040.|H0400|H0401|H0402|H0403|H040w|H040x|H040z|H041.|H0410|H041z|H042.|H0420|H042z|H04z.	A3401|H040.|H0400|H0401|H0402|H0403|H0404|H040w|H040x|H040z|H041.|H0410|H0411|H041z|H042.|H0420|H0421|H042z|H04z.|X00n1|XE0Xo|XM1QS|Xa05b|Xa1sd|Xa86D|Xa87h|XaDuH	6655004|26650005|64375000|276443001|441551009|55130001|64369009|195682008|37948003|62994001|85083002|849571000000102|195680000|195683003|195681001|301824001|8519009|312423006
470	Septal Deviations/Turbinate Hypertrophy	respiratory	Both		9721	4103	5618	429196		9754	4017	5737	431917		J342|J343	H10..|H1y0.	H10..|H1y0.|X00lg|X76Yb|X76Yc|X76Yd|X76ZM|X76ZP|XE0Xu	74808006|126660000|17467004|249358001
471	Nasal polyps	respiratory	Both		9592	5470	4122	429325		9825	4187	5638	431846		J33|J330|J331|J338|J339|J33X	H11..|H110.|H1100|H1101|H110z|H1110|H11y.|H11y1|H11y2|H11z.	H11..|H1100|H110z|H111.|H1110|H111z|H11y.|H11y1|H11y2|H11y3|H11z.|Hyu23|XE0Xv|XE0Xw|Xa0MF	736499003|52756005|32307003|29074008|23966000|30677002|26808007|90685008|195756009
472	Chronic pharyngitis and nasopharyngitis	respiratory	Both		24800	23293	1507	414117		24787	23211	1576	416884		J31|J310|J311|J312|J31X	H12..|H120.|H1200|H1201|H1202|H1205|H1206|H120z|H121.|H1210|H1212|H1213|H1214|H121z|H122.	H120.|H1200|H1201|H1202|H1203|H1205|H120z|H121.|H1210|H1211|H1214|H1215|H1216|H121z|H122.|H12z.|X00ky|X00kz|X00l0|X00l2|XE0Xx|XE0Xy|XE0Xz|XE2RT|XM1QM	86094006|47841006|266342009|140004|195765002|195768000|195769008|2365002|87326000|195782000|95239003|232345000|195780008|195779005|95240001
473	Diseases of the larynx and vocal cords	respiratory	Both		2983	954	2029	435934		3234	976	2258	438437		J381|J382|J383|J384|J386|J387	H1y27|H1y4.|H1y40|H1y41|H1y5.|H1y52|H1y53|H1y54|H1y56|H1y58|H1y59|H1y5z|H1y6.|H1y60|H1y62|H1y63|H1y71|H1y73|H1y77|H1y7A|H1y7D|H1y7E|Hyu26	H1y4.|H1y41|H1y4z|H1y5.|H1y52|H1y53|H1y54|H1y56|H1y5x|H1y5z|H1y6.|H1y61|H1y62|H1y6z|H1y7.|H1y73|H1y77|H1y79|H1y7A|Hyu26|Ub1SS|Ub1ST|X00mb|X00nB|X00nC|X00nG|X00nL|X00nY|X00nZ|X00ne|X75qq|X76bd|X76bw|XE0YD|XE0YE|XE0YF|XM05P|XM0Am|Xa0M0|Xa7th|Xa7tp|XaIB4|XaIMV	11366004|232436000|9078005|57781000|22668006|247324004|232410007|195847009|71086005|11316005|5248000|29003001|75547007|86423004|51599000|315633001|195867000|57713008|73375005|52379009
473.1	Chronic laryngitis	respiratory	Both		1022	906	116	437895		1033	849	184	440638		J37|J370|J371|J37X	H16..|H160.|H1600|H1601|H1604|H160z|H161.	H16..|H160.|H1600|H1601|H1603|H161.|H16z.|X00nA|XaLSQ	29951006|195812001|59454008|195811008|195810009|83271005|203871000000102
473.3	Paralysis/spasm of vocal cords or larynx	respiratory	Both		834	476	358	438083		1063	510	553	440608		J380|J385	F3230|H1y3.|H1y31|H1y32|H1y33|H1y35|H1y74|H1y7C	H1y30|H1y31|H1y32|H1y33|H1y34|H1y74|X009x|X00nU|XE0YC|XE2QJ|Xa9Bv	302912005|406444002|41432000|89927005|270493009|195842003|42998008|195844002|195845001
473.4	Voice disturbance	respiratory	Both		11647	10336	1311	427270		11967	10402	1565	429704		R49|R490|R491|R492|R498|R49X	R044.|R0440|R0441|R0442|R0443|R0444|R0445|R0448	R044.|R0440|R0441|R0442|R0443|R0444|R0445|R0446|R044z|Ryu62|Ub1SF|Ub1SG|Ub1SK|Ub1SP|Ub1SY|Ub1Se|Xa4PC|Xa7Hx|XaYPG	50219008|441913003|103305000|25728009
474	Acute and chronic tonsillitis	respiratory	Both		1253	705	548	437664		1259	704	555	440412		J36|J36X	H15..	H15..|X00ms	15033003
474.1	Acute tonsillitis	respiratory	Both		32087	31316	771	406830		31183	24862	6321	410488		J03|J038|J039|J03X	H03..|H030.|H031.|H032.|H033.|H035z|H036.|H037.|H03z.|H14y6	H030.|H031.|H032.|H033.|H034.|H035.|H035z|H036.|H037.|H03z.|H14y6|Hyu02|XE2aC|Xa1sc|Xa7I0|Xa9Bu	17741008|90176007|195667003|195677001|195671000|195676005|195666007|195668008|195804009|195669000
474.2	Chronic tonsillitis and adenoiditis	respiratory	Both		2429	940	1489	436488		2461	963	1498	439210		J35|J350|J351|J352|J353|J358|J359|J35X	H14..|H140.|H141.|H1410|H1411|H1412|H143.|H14y0|H14y3|H14y4|H14y7|H14yz|H14z0|Hyu25	H140.|H1410|H1411|H1412|H141z|H143.|H14y0|H14y3|H14y4|H14yz|H14z0|X00mo|X00mu|X00mv|X00mw|X00mx|X76aL|X76bB|XE0Y2|XE0Y3|XM0BY|XM1QK|Xa1Ko|Xa3aO|Xa7z6|Xa85I|XaC0r	309734000|90979004|6461009|275486007|46689006|111591002|16358007|55366007|16485001|66622006|195798007|232420002|271981000
475	Chronic sinusitis	respiratory	Both		44341	40556	3785	394576		44341	37224	7117	397330		J32|J320|J321|J322|J323|J324|J328|J329|J32X	H13..|H130.|H131.|H132.|H133.|H134.|H135.|H13y.|H13y0|H13y1|H13z.|J0835	H13..|H130.|H131.|H132.|H133.|H134.|H135.|H13y.|H13y0|H13y1|H13yz|H13z.|Hyu22|X00m8|X00mA|X00mD|XE0Y0|XE0Y1|XM1QH|XM1QI|XM1QJ	36971009|40055000|88348008|35923002|195788001|78737005|60130002|195790000|73237007|109675004|88850006|38961000|195787006
476	Allergic rhinitis	respiratory	Both		63097	59812	3285	375820		61886	31647	30239	379785		J30|J300|J301|J302|J303|J304|J30X	H17..|H170.|H171.|H1710|H1711|H172.|H17z.|H18..|Hyu20	H17..|H171.|H172.|H17z.|H18..|Hyu20|Hyu21|X00l3|X00l4|X00l5|X00l6|X00l7|X00l8|X00l9|X00lA|X00lB|XE0Y5|XE0Y6|XE0Y7|XE2QI|Xa0lX|Xa7lL|Xa7lM|XaIRZ|XaIpW|XaOb5|XaOj7	61582004|446096008|8229003|232350006|232349006|717234006|367498001|300910009|418689008|419271008|232347008|232348003|232353008
477	Epistaxis or throat hemorrhage	respiratory	Both		17752	14445	3307	421165		18817	14565	4252	422854		R040|R041	R047.	R047.|R048.|X00lD|X00lE|X00lF|X76Zd|X76Zf|X76Zg|XM07j|Xa96W	249366005|232354002|324618004|232356000
478	Throat pain	respiratory	Both		879	359	520	438038		925	374	551	440746		R070	R041.	R041.|Xa8BE
479	Other upper respiratory disease	respiratory	Both		22862	17666	5196	416055		23196	17450	5746	418475		J340|J341|J348|J39|J390|J391|J392|J393|J398|J399|J980|J985|R061|J39X	H1...|H1y..|H1y1.|H1y10|H1y11|H1y12|H1y13|H1y14|H1y16|H1y17|H1y18|H1y19|H1y1A|H1y1B|H1y2.|H1y20|H1y22|H1y23|H1y25|H1y26|H1y2z|H1y8.|H1y9.|H1yz.|H1yz2|H1yzz|H1z..|H58y0|H5y12|H5y13|H5y16|H5y2.|H5y3.|H5y3z|Hyu24|M0102|M0104|M0301|R04z4|R061.	H1y..|H1y1.|H1y10|H1y11|H1y12|H1y13|H1y14|H1y15|H1y20|H1y22|H1y23|H1y25|H1y26|H1y2z|H1y8.|H1yz.|H1yzz|H1z..|H58y0|H5y10|H5y12|H5y2.|Hyu24|M0002|M0102|M0104|M0301|R04z4|R061.|Ua1eA|X00hg|X00hh|X00ku|X00lI|X00lJ|X00lK|X00lL|X00lN|X00lQ|X00lW|X00lX|X00lf|X00ll|X00ln|X00m0|X00mF|X00mX|X00mZ|X00mc|X00mf|X103B|X104H|X104b|X104c|X104d|X104e|X104t|X300o|X75qp|X76ZQ|X76ZU|XE0Y8|XE0Y9|XE0YA|XE0YB|XE0sC|XE1AW|XM00h|XM082|XM0Cc|XM0rr|XM1GN|XM1YJ|Xa04l|Xa0LX|Xa0LZ|Xa0Lc|Xa0Li|Xa0Lj|Xa0Ns|Xa0P3|Xa0yN|Xa6na|Xa7tO|Xa7tS|Xa7tW|Xa7tY|Xa7vB|Xa86F|XaEGb|XaJQt|XaLWv	232209000|75803007|23714000|272034001|279073002|4386001|232340005|201060008|70407001|275953003|247323005|267778006|414304001|111275004|75860007|40752005|249359009|200606009|195825009|195835003|32179007|408418009|84889008|11296007|249360004|490008|85225000|301199001|232361003|397746007|426001000000101|7393007|232366008|313255002|18099001|49483002|301202006|26299000|65034006|233776003|195836002|123952009|82454002|41427001|47597000|301191003|232407000|69921001
480	Pneumonia	respiratory	Both		19284	12989	6295	419633		25978	7251	18727	415693		B583|J100|J110|J168|J172|J18|J188|J189|J18X	H2...|H23..|H23z.|H26..|H262.|H263.|H270.|H2700|H28..|H2B..|H2y..|Hyu0H	H2...|H23..|H23z.|H26..|H270.|H2700|H270z|H2y..|H2z..|Hyu0B|Hyu0H|X100E|X100G|XM0rv|XaDsa|XaFrU|XaJEl|XaL2O|XaZ1k	312342009|385093006|195878008|233606009|233604007|205237003|314978007|41269000
480.1	Bacterial pneumonia	respiratory	Both		2211	916	1295	436706		3128	942	2186	438543		A202|A212|A221|A310|A420|A430|A481|A78|B960|B961|J14|J150|J152|J153|J154|J155|J156|J157|J158|J159|J160|A78X|J14X	A310.|A3100|A3A4.|A3BXA|A3BXB|A830.|H22..|H220.|H223.|H224.|H22y.|H22yz|H22z.|H231.|H233.	A3By4|A830.|AyuK9|H22..|H220.|H222.|H223.|H224.|H22y.|H22y1|H22y2|H22yz|H22z.|H232.|Hyu0A|X100H|X100N|XE0Qu|Xa0Y7|Xa97Z|XaDtl	53084003|46970008|186342000|34020007|195889001|64479007|186788009|84353005|22754005|70036007|406595002|233609002
480.11	Pneumococcal pneumonia	respiratory	Both		12027	2631	9396	426890		17942	2687	15255	423729		J13|J181|J13X	H21..|H260.|H2600|H261.	H21..|H260.|X100J|XE0YH|Xa0lY|Xa7nL|Xa7nM|Xa7nN|Xa7nP|Xa7nT|Xa7nU|Xa7u5|XaBE9	278516003|266350000|95436008|300999006|301000005|301001009|301004001|301003007|233607000|301002002
480.12	Pseudomonal pneumonia	respiratory	Both		121	10	111	438796		233	12	221	441438		J151	H221.	H221.	41381004
480.2	Viral pneumonia	respiratory	Both		675	515	160	438242		2432	526	1906	439239		B012|B052|B250|J12|J120|J121|J122|J128|J129|J12X	H20..|H201.|H20y.|H20z.|Hyu08	H20..|H201.|H20y.|H20z.|XE0YG	75570004|195881003
480.3	Pneumonia due to fungus (mycoses)	respiratory	Both		134	6	128	438783		278	6	272	441393		B206|B371|B380|B381|B382|B440|B59|J17|B59X|J17X		A7893	420403001
480.5	Bronchopneumonia and lung abscess	respiratory	Both		1397	972	425	437520		2925	957	1968	438746		J180|J85|J850|J851|J852|J853|J85X	H25..|H530.|H530z	H25..|H53..|H530.|H5300|H5301|H530z|X100M|XE0YJ	396285007|73452002|196108004|196109007|196107009
481	Influenza	respiratory	Both		31202	29824	1378	407715		30127	28506	1621	411544		J100|J101|J108|J110|J111|J118	H27..|H270.|H2700|H271.|H2710|H2711|H271z|H27y1|H27z.|H2A..|H2y..	H2...|H27..|H270.|H2700|H270z|H271.|H2710|H2711|H271z|H27y.|H27y1|H27z.|H2y..|H2z..|XE0YK|XM0rz|XaQQp	95891005|6142004|195878008|442696006|195923003|195929004|195924009|41269000
483	Acute bronchitis and bronchiolitis	respiratory	Both		35347	34969	378	403570		35289	34846	443	406382		J050|J20|J201|J203|J204|J205|J206|J208|J209|J21|J210|J218|J219|J20X|J21X	H0432|H044.|H06..|H060.|H0603|H0604|H0605|H0608|H0609|H060C|H060w|H060x|H060z|H061.|H0611|H0612|H0615|H061z	H06..|H060.|H0600|H0603|H0604|H0605|H0606|H0608|H0609|H060C|H060v|H060w|H060x|H060z|H061.|H0612|H0614|H0616|H061z|Hyu10|X1007|X100B|X100C|XE0Xr|XM1QX|XSDOK|Xa0lW|XaDtB|XaDth	10509002|275499005|35301006|5505005|233601004|195717003|195721005|195726000|195719000|233598009|312371005|15199004|36426008|233602006
495	Asthma	respiratory	Both		70138	32414	37724	368779		71618	10144	61474	370053		J45|J450|J451|J458|J459|J45X	H33..|H330.|H3300|H330z|H331.|H3310|H331z|H332.|H333.|H334.|H33z.|H33z1|H33z2|H33zz	H33..|H330.|H3300|H330z|H331.|H3310|H331z|H332.|H33z.|H33z1|H33zz|Ua1AX|X101t|X101u|X101x|X101y|X101z|X1020|X1021|X1022|X1023|X1024|X1025|X70vw|XE0YQ|XE0YR|XE0YT|XE0YW|XE0YX|XM0s2|Xa0lZ|Xa1hD|Xa9zf|XaDvK|XaDvL|XaIuG|XaJFG|XaKdk	195967001|708038006|281239006|389145006|266361008|31387002|405944004|405720007|312454005|312453004|233679003|233683003|401193004|233678006|195977004|225057002|12428000|63088003|57607007|424643009|708093000|407674008|304527002
495.2	Asthma with exacerbation	respiratory	Both		426	105	321	438491		453	107	346	441218		J46|J46X	H3301|H3311|H33z0	H33z0|X102D|XE0YS|XE0YU|XE0YV	1086701000000100
496	Chronic airway obstruction	respiratory	Both		18627	5970	12657	420290		23027	5597	17430	418644		J448|J449	H3120|H3121|H3123|H335.|H36..|H37..|H38..|H39..|H3A..|H3B..|H3z..	H0611|H3...|H3120|H3121|H312z|H3y..|H3z..|Hyu31|X101l|XaEIV|XaEIW|XaEIY|XaIND|XaK8Q|XaN4a|Xaa7B|Xac33	13645005|185086009|313296004|313297008|313299006|10692761000119108|293991000000106|195949008|866881000000101|40100001|135836000|59903001
496.1	Emphysema	respiratory	Both		3252	693	2559	435665		5086	659	4427	436585		J43|J430|J431|J432|J438|J439|J43X	H32..|H320.|H322.|H32y2|H32yz|H32z.	H320.|H3201|H3202|H320z|H322.|H32y.|H32y2|H32z.|Hyu30|X101n|XE0YN|XE0YP|Xa0v2	87433001|68328006|195957006|278976004|45145000|195959009|266355005
496.2	Chronic bronchitis	respiratory	Both		880	407	473	438037		1083	451	632	440588		J41|J410|J411|J418|J42|J41X|J42X	H31..|H3100|H3101|H313.|H31y.|H31y0|H31yz|H31z.	H31..|H310.|H3101|H310z|H311.|H31y.|H31y0|H31z.	63480004|46802002|7457009|89549007|61937009|74417001
496.21	Obstructive chronic bronchitis	respiratory	Both		8869	4937	3932	430048		12103	4050	8053	429568		J44|J440|J441|J44X	H3122|H3y..|H3y0.|H3y1.	H3122|H3y0.|X101i|Xa35l|XaZd1	195951007|425748003|285381006|196001008|847091000000104
496.3	Bronchiectasis	respiratory	Both		6624	2956	3668	432293		7818	2576	5242	433853		J47|J47X	H34..|H340.|H341.|H34z.	H34..|H340.|H341.|H34z.|X100m|X100n|X100o	12295008|195984007|195985008|233628009
497	Bronchitis	respiratory	Both		17094	16130	964	421823		17657	12735	4922	424014		J40|J40X	H3...|H30..|H300.|H301.|H302.|H30z.|Hyu3.	H30..|H300.|H301.|H30z.|X1006|X100j|X104k|XE0YL|XaDtP|XaDtg	32398004|13617004|85915003
499	Cystic fibrosis	respiratory	Both		206	175	31	438711		215	176	39	441456		E84|E840|E841|E848|E849|E84X	C370.|C3702	C370.|C370z|XaREd	190905008
500	Lung disease due to external agents	respiratory	Both		182	67	115	438735		313	81	232	441358		J68|J680|J681|J682|J683|J684|J688|J689|J691|J698|J70|J700|J701|J702|J703|J704|J708|J709|J68X|J70X	H4...|H461.|H47..|H47z.|H4y00|H4y10|H4y2.|H4yz.	H46..|H46z.|H471z|H4y..|H4y00|H4y10|H4z..|Hyu47|XE0YY|Xa9Bx	71193007|196047000|266366003
500.1	Extrinsic allergic alveolitis	respiratory	Both		256	148	108	438661		323	152	171	441348		J66|J660|J661|J662|J668|J67|J670|J671|J672|J673|J674|J675|J676|J677|J678|J679|J66X|J67X	H35..|H352.|H3520|H3521|H35z.|H35z0|H35z1	H35..|H352.|H3521|H354.|H357.|H35y.|H35z.|H35z0|H35z1|H440.|Hyu42|Hyu43	37471005|48347002|85407005|85761009
500.2	Pneumoconiosis	respiratory	Both		664	289	375	438253		937	211	726	440734		J60|J61|J62|J620|J628|J63|J630|J631|J632|J633|J634|J635|J638|J64|J65|J60X|J61X|J62X|J63X|J64X|J65X	H41..|H41z.|H42..|H421.|H434.|H45..	H40..|H41..|H41z.|H42..|H421.|H422.|H43..|H434.|H435.|H45..|X1029|Xa9Bw	22607003|40122008|29422001|62371005|47515009|51277007
501	Pneumonitis due to inhalation of food or vomitus	respiratory	Both		965	99	866	437952		2828	124	2704	438843		J690	H470.|H4703|SP131	H47..|H470.|SP131	422588002|196032009|155597006|44549008
502	Postinflammatory pulmonary fibrosis	respiratory	Both		1991	613	1378	436926		3326	657	2669	438345		J841|J848	H55..|H563.|H5631|H5632|H5633|H564.|H58y3|H58y5|Hyu50|Hyu51	H55..|H563.|H5631|H563z|H58y3|Hyu50|Hyu51|X102j|X102u|X102v|X102x|X1032|X1034|XE0Ya|XE0Yb|XaXlE	51615001|700250006|196125002|719218000|129451001|266368002|44274007
503	Pulmonary congestion and hypostasis	respiratory	Both		878	375	503	438039		1490	452	1038	440181		J182|J81|J81X	H5400|H541.|H541z|H584.|H584z	H54..|H5400|H541.|H541z|H584.|H5840|H584z|X102X|Xa6YO	19242006|67599009|11468004|196115007
504	Other alveolar and parietoalveolar pneumonopathy	respiratory	Both		1069	539	530	437848		1676	638	1038	439995		B221|J840|J848|J849	H560.|H564.|H56y1|H56z.|H58y3|H58y5|Hyu51	H560.|H56y1|H58y3|Hyu51|X102V|X102j|X102x|X1032|X1034|XaXlE	233703007|719218000|64667001|129451001|44274007
505	Other pulmonary inflamation or edema	respiratory	Both		188	42	146	438729		225	42	183	441446		J82|J82X	H583.|H5832|H583z	H583.|H5830|H5831|H583z|X102G|Xaa7C	367542003|866901000000103|278484009|64936001
506	Empyema and pneumothorax	respiratory	Both		3767	2320	1447	435150		4811	1320	3491	436860		J86|J860|J869|J93|J930|J931|J938|J939|J86X|J93X	H50..|H5011|H5012|H50z.|H52..|H520.|H52y.|H52y0|H52yz|H52z.	H50..|H5001|H5010|H5011|H5013|H5015|H52..|H520.|H52y.|H52y0|H52y1|H52yz|H52z.|Hyu71|PA320|X1017|X101A|X101B|X101C|X104f|XE0YZ|XE2wM|XE2wR|Xa1cz|XaE01	36118008|80423007|312682007|58554001|196102003|84437006|233645004|196067009|95435007|33631007|28085001|599006
507	Pleurisy; pleural effusion	respiratory	Both		14540	5492	9048	424377		21390	5591	15799	420281		J90|J91|J92|J920|J929|J94|J940|J941|J942|J948|J949|R091|J90X|J91X|J92X|J94X	H410.|H51..|H510.|H5101|H5102|H5105|H5107|H5109|H510C|H510z|H511.|H51y1|H51y2|H51y3|H51yz|H51z.|H51zz|H5X..|Hyu73	H51..|H5100|H5101|H5102|H5103|H5104|H5105|H5107|H5109|H511.|H5110|H51y1|H51y2|H51y3|H51yz|H51z.|H51z0|H51z1|Hyu73|Hyu74|X100x|X1010|X1012|X101O|X101P|X101Q|X101T|X101U|Xa0la|Xa0lb|XaB1L|XaEW2|XaEW4	196075003|60046008|233659006|233658003|73725006|31892009|88075009|16632002|32931001|196077006|196079009|65933003|77138008|85426002|13082000|24302002|34038005|2585002
508	Pulmonary collapse; interstitial and compensatory emphysema	respiratory	Both		4952	683	4269	433965		7689	708	6981	433982		J981|J982|J983	H580.|H5800|H581.	H580.|H5800|XE0Yc|XaBNU	46621007|196143003
509.1	Respiratory failure	respiratory	Both		2900	55	2845	436017		6824	69	6755	434847		J960|J961|J969|J9611|J9600|J9601|J9690|J9691|J9699|J9619|J9619|J9609	H59..|H590.|H592.|H593.|R2y1.	H590.|H591.|R2y1.|R2y1z|X103y|X1040|XM09V|XaO5l|XaO5m	409622000|426896000|428173007|39871006|65710008|15993004
509.2	Respiratory insufficiency	respiratory	Both		1247	124	1123	437670		3095	173	2922	438576		J80|J969|J80X	H5853|H59..|R2y1.	R2y1.|R2y1z|X102h|X103y|X1040|XE0Ye|XM09V	409622000|67782005|15993004
509.5	Respiratory arrest	respiratory	Both		133	19	114	438784		311	21	290	441360		R092	R2y11	R2y11|XM09W	87317003
509.8	Dependence on respirator [Ventilator] or supplemental oxygen	respiratory	Both		925	0	925	437992		1343	0	1343	440328		Z991
510	Other diseases of lung	respiratory	Both		2012	303	1709	436905		3215	328	2887	438456		J984|J99|J99X	H58..|H58y1|H58yz|H58z.|Hyu81	H58..|H58y.|H58y1|H58z.|X104o|XM1Qc|XM1Qd|Xa0Xi|XaE7v	19829001|10552002|275504005|275503004|313021007
512	Other symptoms of respiratory system	respiratory	Both		7854	7842	12	431063		8184	7389	795	433487		J98|J98X
512.1	Wheezing	respiratory	Both		14230	13797	433	424687		14567	14030	537	427104		R062	R0609|R060E|R060F|R060G	R0609|XE0qs|XM0Ci|Xa7ut|Xa7uu|Xa7v9|Xa7vA|Xa83N|XaX5K|XaX5L|XaX5M|Xaa7a	56018004|272040008|755581000000101|755591000000104|867311000000104|755601000000105|9763007|31572008
512.2	Painful respiration	respiratory	Both		446	110	336	438471		504	111	393	441167		R071	R0653	R0653|X75tJ|XM1B3|XaBty	75483001|274664007
512.7	Shortness of breath	respiratory	Both		27657	18118	9539	411260		32722	20005	12717	408949		R060	R0602|R0606|R0608|R060A	R0602|R0606|R0608|R060A|X76Gy|X76Gz|XE0qq|XE0qr|XM07z|XaIQ2|XaIQ3	60845006|390871002|62744007|248548009|390870001|271825005
512.8	Cough	respiratory	Both		79251	74462	4789	359666		80558	74251	6307	361113		R05|R05X	R062.|R0620|R0621	R062.|R0620|X75tK|X76Hq|X76Hy|X76Hz|XE0qn|XM0Ch|XM1QR|Xa2kc|Xa4fM|Xa4fN|Xa7mD|XaBmo|XaFwR|XaIO1|XaLCS|XaYYO	272039006|284523002|28743005|200151000000106|90129003|810511000000109|19282004|315246003|17986004|135883003|62548007|289965001|300959008
512.9	Other dyspnea	respiratory	Both		2058	803	1255	436859		2617	996	1621	439054		R068	R04z0|R0603|R0604|R0607|R060C|R060D|R060z|R06z.|R06z0|R06zz|Ryu03|SN520	E2Cy0|R04z0|R0603|R0604|R0607|R060C|R060z|R06z0|Ryu03|Ua1kT|X76Gw|X76H4|X76H8|X76Hb|X76Hd|X76He|X76Hf|X76Hk|X76Hl|X76Iu|X76cg|XM01s|XM02C|XM07x|XM08E|Xa1bc|Xa7us|Xa7vE	386813002|1023001|248626009|225589000|90091006|713013008|409623005|47525004
513.3	Hypoventilation	respiratory	Both		260	101	159	438657		365	107	258	441306		E662|E67|R230|E67X	C3802|C38y0|R025.	C3802|R025.|X40YR|XM019|XM01A|XM07N|Xa9su	190966007|3415004
513.4	Hyperventilation	respiratory	Both		1443	1129	314	437474		1491	1130	361	440180		R064	R0601	R0601|X7A1l	68978004
513.8	Disorders of diaphragm	respiratory	Both		453	206	247	438464		582	223	359	441089		J986|R066	H5y4.|H5y41|H5y4z|R068.	H5y4.|H5y40|H5y41|H5y4z|R068.|X103Q|X103V|XE0qt	48475001|64228003|73160007
514	Abnormal findings examination of lungs	respiratory	Both		4669	1248	3421	434248		7171	1536	5635	434500		R91|R91X	R1310|R1311|R1312|R1420	R131.|R1310|R1311|R1420|XM18n|XM1Br|Xa7u4|Xa86y|XaBtZ|XaXli	427359005|274714007|442646005|309529002|301232003
514.1	Abnormal results of function study of pulmonary system	respiratory	Both		490	429	61	438427		516	438	78	441155		R942	R142.|R1421|R1422|R142z	R142.|R1422|XE1P3|XM1Bq|XM1E9|XaVzN	268381001|447009000|274713001|274715008
516	Abnormal sputum	respiratory	Both		492	354	138	438425		577	378	199	441094		R093|R84|R849|R84X	R064.|R0640|R0641|R0643|R064z	R064.|R0641|R0643|R064z|R126.|X76I6|X76IC|X76ID|XM087|XM1Bl|XM1Vb|XaZu7	274708000|248599002|271827002|860741000000100|275787002|42192008|167948009
516.1	Hemoptysis	respiratory	Both		7823	5192	2631	431094		8591	5227	3364	433080		R04|R042|R048|R049|R04X	R063.|R0630|R0631|R063z	R063.|R0630|R0631|R063z|X1059|XE0qp|XE29y|Xa7vG|Xa7vH|Xa7vI	66857006|61281005|78144005|270031000
519	Other diseases of respiratory system, not elsewhere classified	respiratory	Both		166	32	134	438751		206	32	174	441465		J989	H5yz.|H5z..|Hy...	H5yz.
519.2	Respiratory complications	respiratory	Both		290	4	286	438627		539	5	534	441132		J954|J955|J958|J959		H4701|SP13z	47386001
519.8	Other diseases of respiratory system, NEC	respiratory	Both		144517	130809	13708	294400		148027	128924	19103	293644		J22|J988|Z870|J22X	H062.|H06z0|H06z1|H06z2|H0z..|H5C..|H5y..|H5yy.|SP132	H0...|H06z0|H06z1|H0z..|H5C..|H5y..|H5yy.|SP132|X1004|X76H6|XE0Xs|XE0Xt|XE0Yg|XM1QV|XM1QW|XaBM8|XaDcB|XaDcD|XaDcT|XaDcV	50417007|195742007|195647007|275498002|448739000|196168001|448719004|312133006
519.9	Symptoms involving respiratory system and other chest symptoms	respiratory	Both		18706	18320	386	420211		18183	17692	491	423488		R222	R0227|R0228|R022A|R022K|R066.|R0660|R0661|R0662|R066z	R0227|R0228|R022K|R066.|R0660|R0661|R0662|R066z|XM1CG|XM1CH|XM1CI|XM1CN|XM1CO|XM1CV|Xa4iQ|Xa4id|Xa7jX|Xa7jt|XaBtU|XaBtY|XaBta|XaBtc|XaX8d	89164003|300863000|498281000000109|496561000000103|440299000|441974004|274739003|498261000000100|300885006|274748008
520	Disorders of tooth development	digestive	Both		113	54	59	438804		127	65	62	441544		K00|K003|K007|K008|K009|K00X	J0031|J00z.	J007.|J00z.|X20OO|XE0Zv	8004003
520.2	Disturbances in tooth eruption	digestive	Both		3355	868	2487	435562		3320	848	2472	438351		K006|K01|K010|K011|K01X	J043B|J043C|J043D|J043F	J006z|J0438|J0439|J043B|J043C|J043D|J043E|X20OQ|X20OR|X20SN|Xa0oG	196417006|235104008|196416002|266413002|196413005|196419009
521.1	Dental caries	digestive	Both		5225	406	4819	433692		5351	413	4938	436320		K02|K020|K021|K022|K023|K024|K028|K029|K02X	J010.|J0105|J010z|Jyu01	J010.|J0101|J0107|J010z|X20PI|XE0r4	80967001|15733007
522	Diseases of pulp and periapical tissues	digestive	Both		3970	3159	811	434947		4065	3216	849	437606		K04|K043|K048|K049|K04X	J028.|J0280|J0282|J02z.	J028.|J0280|J028z|X20Pa|XE0Zz	89988002|266417001|34282009
522.1	Pulpitis and necrosis of tooth pulp	digestive	Both		146	69	77	438771		148	69	79	441523		K040|K041|K042	J020.|J0202|J021.|J0220	J020.|J0200|J0201|J020z|J022.|X20PL	32620007|44758003|387665005
522.5	Periapical abscess	digestive	Both		11935	10241	1694	426982		11866	10061	1805	429805		K046|K047	J025.|J0250|J0251|J027.|J0271|J027z|J03y9	J025.|J0251|J025z|J0270|J027z|XSHrO|Xa7I4	299709002|74598008|196339009|196341005|109610001
523	Gingival and periodontal diseases	digestive	Both		1692	1028	664	437225		1706	969	737	439965		K036|K055|K056|K061|K062|K068|K069	J0360|J0363|J03y0|J03y1|J03y4|J03y5|J03y8|J03yz|J03z.	J03..|J0363|J03y1|J03y5|J03z.|J0602|Jyu04|Jyu0F|X20Pe|X20Pj|X20Pt|X20Pu|X20Py|X20Pz|X20Q2|X20QM|X20Qa|X76ax|X76b6|X76b7|XE0a1|XE2nA|Xa0J3|Xa7Sv	86276007|118938008|266418006|54711002|2556008|89722009|235026006|441787004|45676007|42323001|235001002
523.1	Gingivitis	digestive	Both		2185	2042	143	436732		2083	1915	168	439588		K050|K051|K060	J030.|J031.|J0310|J0311|J0312|J0313|J0314|J031z	J030.|J031.|J0310|J0311|J0312|J0313|J0314|J031z|J032.|J0320|X20Pf|XE0a2|Xa1Im	66383009|31642005|72621003|22208002|234989006|20607006|196356001|13959000|4356008|84161008|65510006
523.31	Acute periodontitis	digestive	Both		548	361	187	438369		542	351	191	441129		K044|K052	J024.|J0331|J0332|J0333|J033z	J024.|J033.|J0331|J0332|J033z|X20QC|XE0a0	718053009|91863007|83412009
523.32	Chronic periodontitis	digestive	Both		1612	103	1509	437305		1589	105	1484	440082		K045|K053	J026.|J0260|J0261|J034.|J0340|J0344|J034z	J026.|J0260|J026z|J034.|J0340|J034z|XM0sC	4264000|718052004|81407003|41565005
524	Dentofacial anomalies, including malocclusion	digestive	Both		94	50	44	438823		95	49	46	441576		K075|K078|K079	J04..|J045.|J0450|J04y.	J0450|J04z.|X20SP|X20SQ|X788B|XE2QK	1284000
524.3	Anomalies of tooth position/malocclusion	digestive	Both		539	143	396	438378		539	145	394	441132		K072|K073|K074	J042.|J0426|J042F|J043.|J044.	J0426|J0427|J042D|J042F|J043.|J0437|J044.|X20S1|X20SO|X77FO|XE0a6|Xa2HY	196403002|47944004|81256000
525	Other diseases of the teeth and supporting structures	digestive	Both		4522	709	3813	434395		4834	749	4085	436837		K080|K081|K083|K088|K089|S032	J05..|J0510|J0511|J053.|J05y.|J05yz|J05z.|S8367	J051.|J0510|J0511|J0512|J051z|J053.|J05y.|J05yz|J05z.|Jyu07|S8367|XE0a8|Xa34v	105995000|44402007|66569006|243221000000107|37320007|196439008|210366009
526.1	Cysts of the jaws	digestive	Both		579	139	440	438338		601	145	456	441070		K090|K091|K092	J060.|J0601|J0611|J0612|J0613|J062.|J062z	J03y2|J0601|J0603|J0610|J0611|J0612|J0613|J062.|J062z|Jyu08|X20SU|X20SV|X20SX	43144004|9245008|196453008|235110008|64268004|4749004|58271001|713277006
526.3	Anomalies of jaw size/symmetry	digestive	Both		136	61	75	438781		133	62	71	441538		K070|K071	J040.|J0406|J041.|J0411	J0404|J0407|J0408|J0411|J0414|X20Rm|X20Rn|X20Ro|X20Ru|X76DB|X76DD|XE0a4	109515000|22810007|28070007|34504007|27299009|72855002|235079001|235080003
526.41	Temporomandibular joint disorder, unspecified	digestive	Both		9505	9143	362	429412		9426	9055	371	432245		K076	J046.|J0460|J0461|J0462|J0463|J0464|J0465|J046z	J046.|J0460|J0461|J0462|J0463|J046z|X76DE|XE0a7|Xa6qw|Xa6s4|Xa6vC|Xa6vE|Xa6vH|Xa6vI|Xa6vJ|Xa6vK|Xa6vL|Xa6vM	41888000|196431006|298377005|298373009|50603008|298231004|298376001
526.5	Inflammatory conditions of jaw	digestive	Both		469	294	175	438448		515	290	225	441156		K102|K103	J064.|J0640|J0642|J065.|J0650|J065z|J06y6	J0640|J0643|J0647|J064z|J065.|J0650|J065z|J06y6|X20Sg|X20Sh|XE0a9|Xa7Pi	714507001|63810002|61804006|16119006|87415007|196462005|714750008|196463000
526.9	Jaw disease NOS	digestive	Both		4197	3837	360	434720		4245	3825	420	437426		K100|K108|K109	J06..|J06y0|J06y2|J06y4|J06z.	J06..|J06y0|J06y1|J06y2|J06y3|J06y4|J06y7|J06z.|X20Sn|X20So|X20Sq|X20Ss|XM1B6|Xa8IQ	274667000|46752004|11625007|37156001|76098004|111347003|81993002
527	Diseases of the salivary glands	digestive	Both		2141	1973	168	436776		2197	2012	185	439474		K11|K110|K114|K119|K11X	J07..|J07z.	J07..|J070.|J0700|J074.|J07z.|Xa2HQ	10890000|75260002|196474009|48128006
527.1	Hypertrophy of salivary gland	digestive	Both		232	141	91	438685		230	136	94	441441		K111	J0710|J0711	J0710|J0711|J0712|J071z|XE0aA|XM1CJ|XaCxE	274740001|28401004|29748005|45338009|196479004
527.2	Sialoadenitis	digestive	Both		2955	2415	540	435962		3030	2430	600	438641		K112	J072.|J0722|J0723|J0727	J072.|J0722|J0723|J0724|J0727|J072z|X20Su|X20Sv|X20Sw|X20Sy|X20Sz|X20T0|X20T1|XE0aB|XM0sE|Xa7lh	14756005|42982001|196485006|196489000|196486007|235126009|274106005
527.7	Disturbance of salivary secretion	digestive	Both		3655	3543	112	435262		3639	3472	167	438032		K117|R682	J077.|J0770|J0771|J077z|Ryu78	J077.|J0771|J077z|Ryu78|X20T4|X76bF|XE0aC|XaZat	87715008|56893005|53827007|78948009|845571000000104|235130007
527.8	Other specified diseases of the salivary glands	digestive	Both		528	357	171	438389		558	367	191	441113		K118	J07y.|J07y0|J07y1|J07y2|J07y5|J07y6	J07y0|J07y1|J07y2|J07y4|J07y5|J07yz|Jyu0B|X20T5|X20T9|XE0aD|XM01U|XM01V|XM01W	196517008|90377008|196518003|196521001|271613005|45517002
528	Diseases of the oral soft tissues, excluding lesions specific for gingiva and tongue	digestive	Both		4612	1653	2959	434305		4855	1686	3169	436816		A690|K131|K134|K135|K136|K137	J081.|J08z.|J08z0|J08z1|J08z4|J08z6|J08z7|J08zA|J08zB|J08zC|J08zD|J08zz|Jyu0D	J08..|J088.|J08z.|J08z0|J08z1|J08z4|J08z6|J08z7|J08zA|J08zz|Jyu0D|Ua1gx|X20QO|X20QX|X20Qn|X20Qp|X20Qq|X20Qr|X20Qu|X20R1|X20R3|X20R6|X20R9|X76b4|XE0aJ|Xa7Sw|Xa7Sx	235017008|41188003|196579001|235048000|50584008|235025005|21863002|76813008|59901004|196575007|41349008|32883009|235050008
528.11	Stomatitis and mucositis (ulcerative)	digestive	Both		4077	3536	541	434840		4349	3557	792	437322		K121	J080.|J0800|J080z|J08z2|J08z8	J080.|J0800|J0801|J080z|J08z2|J08z8|Jyu0C|X20QP|Xa0OP|Xa1sE|Xa7m6	723177002|50882004|69254008
528.12	Oral aphthae	digestive	Both		9053	8965	88	429864		8808	8691	117	432863		K120	J082.|J0820|J0821|J0822|J0823|J0824|J082z	J082.|J0820|J0821|J0822|J0823|J082z|XE0aF|Xa9Hc|XaBEJ|XaBEK	26284000|426965005|427617000|307772002|196531008|319297003
528.3	Cellulitis and abscess of oral soft tissues	digestive	Both		708	437	271	438209		742	440	302	440929		K113|K122	J054.|J073.|J0730|J0731|J083.|J0830|J0831|J0832|J0834|J0836|J083z	J073.|J0730|J0731|J073z|J083.|J0830|J0831|J0832|J0833|J0834|J083z|M0303|XE0aG|Xa0sz|Xa7lm	300932000|196492001|80483009|20674003|196542004|196491008|200649005|196538002
528.4	Cysts of oral soft tissues	digestive	Both		437	404	33	438480		430	396	34	441241		K099	J084.|J084z	J084.|J084z	196546001
528.41	Cyst of the salivary gland	digestive	Both		467	336	131	438450		479	345	134	441192		K116	J076.|J0762|J0763|J0764	J076.|J0760|J0761|J0762|J0763|J076z|X20T3|Xa7T2|Xa7T3	69825009|14919007|300259002|10480003
528.5	Diseases of lips	digestive	Both		4098	3107	991	434819		4238	3156	1082	437433		K130	J085.|J0850|J0851|J0854|J0857|J0858|J085F|J085z|M07y3	J085.|J0850|J0851|J0853|J0854|J0856|J0858|J085z|X20TH|X20TI|X20TK|X768j|X768k|XE0aH|XE1hR|XM0sG|XM1Y9|XM1YM|Xa0yM|Xa7wb	279072007|268938009|90678009|275943004|7847004|275956006|64143008|51030006|82770004|301350008|235139008|196556002|16459000|643001
528.6	Leukoplakia of oral mucosa	digestive	Both		1586	1113	473	437331		1629	1130	499	440042		K132|K133	J086.|J0861|J0862|J0863|J0864|J086z|J087.|J0870|J0871|J0873|J0874|J087z	J086.|J0860|J0861|J0862|J0863|J086z|J087.|J0870|J0871|J0872|J0874|J087z|X20QN|X20Qc|X20Qf|X20Qg|X20Qh|X20Qm|X76ad|XaYMj	399165002|414603003|91002001|196568006|196572005|69299000|32236000|414952002|6121001|67795000
528.7	Sialolithiasis	digestive	Both		1255	878	377	437662		1290	899	391	440381		K115	J075.|J0750|J0751|J0753|J0754|J0756	J075.|J0750|J0751|J0752|J0753|J0754|J0756|J075z|Xa2HR	28826002|196500001|196499005|196502009|196503004|80567007|196501002
529	Diseases and other conditions of the tongue	digestive	Both		3900	2441	1459	435017		4102	2499	1603	437569		K14|K143|K144|K145|K148|K149|K14X	J0...|J09..|J093.|J0930|J0931|J09y.|J09y2|J09y3|J09y5|J09yz|J09z.	J09..|J093.|J0930|J0931|J093z|J094.|J094z|J095.|J09y.|J09y1|J09y2|J09yz|J09z.|Jyu0E|X7830|XM02y|XM02z|Xa7Sp|Xa8Hj|XaBEF	698193000|69244009|307768001|81934005|52368004|6971002|79831008|9491003
529.1	Glossitis	digestive	Both		2657	2228	429	436260		2747	2234	513	438924		A260|K140|K141|K142	A2712|J090.|J0901|J090z|J091.|J092.	J090.|J0900|J0901|J090z|J091.|J092.|X70HW|XM030	45534005|59032001|12779007|7522008|240394009|44283002
529.6	Glossodynia	digestive	Both		1463	1417	46	437454		1463	1408	55	440208		K146	J096.	J096.	30731004|399044006
530	Diseases of esophagus	digestive	Both		1150	266	884	437767		1321	269	1052	440350		K223|K229|K23|K230|K238|K23X	J104.|J10y7|J10z.	J10..|J104.|J10z.|X300g	37657006|23387001|235626005
530.1	Esophagitis, GERD and related diseases	digestive	Both		32997	20090	12907	405920		34303	19989	14314	407368		K20|K20X	J101.|J1012|J1015|J101y|J101z	J101.|J1010|J1012|J1015|J101y|J101z|X3008|X3009|X300B|X300C|X300E|X300G|X300H|Xa1q7|XaB5h	16761005|266433003|235599003|36151004|196602002|85833008
530.11	GERD	digestive	Both		76738	46053	30685	362179		80078	30790	49288	361593		K21|K219|K21X	J10y4	J1020|J10y4|Ua1kQ|X3003|X76cn|XE0aO|Xa7TZ|Xa7Ta|Xa7Tb	235595009|249496004|266435005|698065002|225587003|439955006|6129004|245754007
530.12	Ulcer of esophagus	digestive	Both		6727	506	6221	432190		7737	534	7203	433934		K221	J1016|J102.|J1020|J1025|J102z|J10y3	J1016|J102.|J1021|J1025|J102z|J10y3|Xa9C0	30811009|196609006|196623008|88700009
530.13	Barrett's esophagus	digestive	Both		5452	0	5452	433465		6252	0	6252	435419		K227
530.14	Reflux esophagitis	digestive	Both		21281	5662	15619	417636		22787	5770	17017	418884		K210	J1011	J1011|X3004|XE0aL
530.2	Esophageal bleeding (varices/hemorrhage)	digestive	Both		6715	3940	2775	432202		7752	4134	3618	433919		I85|I850|I859|I982|K228|I85X	G850.|G851.|G858.|J10y.|J10y5|J10yz|Jyu10	G850.|G851.|J10y.|J10yz|X2063|X300l|X3010|X78NP|X78nx|Xa7TU|Xa7TV|Xa7TW|XaE6u|XaK99	414581006|28670008|17709002|255169005|14223005
530.3	Stricture and stenosis of esophagus	digestive	Both		3442	395	3047	435475		4119	428	3691	437552		K222	J103.|J1030|J1031|J1033|J1034|J103z	J103.|J1030|J1031|J103z|X3005|X300S|X300V|X300d|X300n|X300r|XE0aM|Xa4iF|Xa4iG|XaB59|XaB8i	63305008|66889002|235596005|22395006|19216006|405247003|39392002
530.5	Disorders of esophageal motility	digestive	Both		2349	1265	1084	436568		2567	1294	1273	439104		K220|K224	J100.|J105.|J1050	J100.|J105.|X300j|X300k|X300m|XE0aN	266434009|79962008|45564002|70667005|235628006|69686006
530.6	Diverticulum of esophagus, acquired	digestive	Both		346	54	292	438571		391	54	337	441280		K225	J106.|J1061|J1064|J106z	J106.|J1060|J1061|J106z	35563005|399291005
530.7	Gastroesophageal laceration-hemorrhage syndrome	digestive	Both		725	313	412	438192		819	328	491	440852		K226	J107.|J108.	J107.|XaAzX	307131005|35265002
530.9	Heartburn	digestive	Both		10971	7722	3249	427946		10859	7457	3402	430812		R12|R12X	R071.|R0710|R0711|R071z	R071.|R0710|R0711|R071z	16331000
531	Peptic ulcer (excl. esophageal)	digestive	Both		5175	4917	258	433742		5590	2980	2610	436081		K26|K27|K28|K26X|K27X|K28X	J12..|J14..
531.1	Hemorrhage from gastrointestinal ulcer	digestive	Both		973	157	816	437944		1279	167	1112	440392		K250|K252|K254|K256|K260|K262|K264|K266|K270|K272|K274|K280|K282|K284|K286	J1101|J1111|J1201|J1211|J12y1	J1101|J1111|J11y1|J1201|J1211|J12y1|J1301|J1311|J1411|X301u|X30Bg|X30Bh|XaB1x|XaBmb	12847006|89748001|12274003|89469000|27281001|57246001|49232000|15902003
531.2	Gastric ulcer	digestive	Both		10796	4459	6337	428121		11752	1744	10008	429919		K25|K251|K253|K255|K257|K259|K25X	J11..|J110.|J1102|J110z|J111.|J111y|J111z|J113.|J11y2|J11yy|J11yz|J11z.	J11..|J110.|J1100|J1102|J110y|J110z|J111.|J1112|J111z|J11y.|J11y0|J11y2|J11z.|X301E|X301F|X301L|X301M|X301o|X302X|XE0aP|XE0aQ|Xa6ot|Xa7nW|Xa84h|XaELE	397825006|235652004|39204006|22620000|95529005|313425006|95530000|31301004|19850005|235651006|9829001
531.3	Duodenal ulcer	digestive	Both		9980	5933	4047	428937		10774	4570	6204	430897		K26|K261|K263|K265|K267|K269|K26X	J12..|J120.|J1200|J1202|J120z|J121.|J1210|J1212|J121z|J122.|J123.|J124.|J12y.|J12y0|J12y2|J12yz|J12z.	J12..|J120.|J1200|J1202|J120y|J120z|J121.|J1210|J1212|J1214|J121y|J121z|J124.|J12y.|J12y0|J12y2|J12yz|J12z.|X302B|X302G|X302Q|X302b|X302c	51868009|128286008|196652006|235692002|61347001|49916007|196671008|88968005
531.4	Peptic ulcer, site unspecified	digestive	Both		1750	1202	548	437167		1861	1192	669	439810		K271|K273|K275|K276|K277|K279	J13..|J130.|J1302|J130z|J131.|J131z|J13y.|J13y2|J13yz|J13z.	J13..|J130.|J1300|J1302|J130y|J130z|J131.|J131y|J131z|J13y.|J13y2|J13yz|J13z.|XE0aR|XM0BZ|XM0sI	13200003|196682000|128287004|79118000
531.5	Gastrojejunal ulcer	digestive	Both		92	26	66	438825		106	28	78	441565		K281|K283|K285|K287|K289		J14..|J14z.|Xa1qA|Xa1qB|Xa1qC
532	Dysphagia	digestive	Both		17871	7168	10703	421046		20824	7509	13315	420847		R13|R13X	R072.|R0720|R072z	R072.|R0720|R072z|X76cc|XM08J|Xa4JZ|Xa4Jf|XaArc	40739000|288939007|288945004
535	Gastritis and duodenitis	digestive	Both		43259	17067	26192	395658		45576	17232	28344	396095		K29|K297|K299|K29X	J15..|J155.|J156.|J15z.	J15..|J155.|J156.|J15z.|X301N|Xa356|Xa7yb|XaIN7	4556007|196731005|135830006|285344007
535.1	Acute gastritis	digestive	Both		6032	4335	1697	432885		6186	4247	1939	435485		K290|K291	J150.|J1500|Jyu12	J150.|Jyu12|X301O	25458004|2367005|444926003
535.2	Atrophic gastritis	digestive	Both		716	48	668	438201		784	45	739	440887		K294	J1510	J1510
535.6	Duodenitis	digestive	Both		13578	2665	10913	425339		14838	2719	12119	426833		K298	J157.	J157.|X302H|X302I	72007001|235693007
535.8	Other specified gastritis	digestive	Both		18657	3906	14751	420260		20127	3746	16381	421544		K293|K295|K296	J151.|J1511|J1512|J151z|J152.|J154.|J1540|J1541|J1542|J1543|J154z|J4z0.|Jyu13	J151.|J1511|J1512|J151z|J154.|J1541|J1542|J1543|J154z|J4z0.|Jyu13|X301Q|X301R|X301S|X301T|X301U|X301V|XE0aT|XE2bH	89538001|708164002|8493009|72950008|84568007|42541005|196735001|196740009|52305004
537	Other disorders of stomach and duodenum	digestive	Both		7263	2095	5168	431654		8656	1147	7509	433015		K31|K311|K312|K313|K314|K315|K316|K318|K319|K31X	J1...|J16..|J160.|J16y2|J16y6|J16y7|J16y8|J16y9|J16yz|J16z.|J17..|J170.|J170z|J171.|J172.|J173.|J1733|J174.|J175.|J17y0|J17y2|J17y4|J17y5|J17y7|J17y9|J17yz|J17z.|J1y..|J1z..|J5020|J5771	J16..|J160.|J16y.|J16y2|J16y7|J16yz|J16z.|J17..|J1700|J1701|J170z|J171.|J172.|J173.|J1731|J1733|J174.|J1744|J17y0|J17y1|J17y2|J17y5|J17y6|J17z.|J5020|X301D|X301c|X301n|X301s|X3029|X302S|X302V|X309M|X783H|XE0aU|XE2bI|XSDzf|Xa7Tf|Xa7Tg|Xa9C2|Xa9Fz|XaAzd|XaBOE|XaFBK|XaFqx|XaKya	61627001|424802006|314944001|72519002|43935004|253763002|266438007|75198005|386211005|71851009|300297002|335002|33812003|196754001|29384001|244815007|416605008|196760001|47481007|50598000|60002000|270909006|262846002|235674005
539	Bariatric surgery	digestive	Both		151	102	49	438766		178	111	67	441493		K911	J522.|J5220|J5221|J5222	J522.|J5220|J5221|J5222|X301e|X301f|X30Bz|XE0at	80193009|197127002
540	Appendiceal conditions	digestive	Both		766	355	411	438151		821	356	465	440850		K38|K380|K381|K382|K383|K388|K389|K38X	J2...|J23z0|J23z1|J23z3|J23z4|J2z..	J23..|J23z.|J23z0|J23z4|J23z5|J2z..|X304O|Xa9C3	18526009|235771005|53773002|196791007
540.1	Appendicitis	digestive	Both		6100	5381	719	432817		6243	696	5547	435428		K36|K37|K36X|K37X	J21..|J22..|J220.|J221.|J223.|J22z.|Jyu20	J21..|J22..|J220.|J221.|J223.|J22z.|Jyu20|Xa9C4|XaB9A	74400008|9124008|58997001|67365005
540.11	Acute appendicitis	digestive	Both		3014	513	2501	435903		3108	530	2578	438563		K35|K350|K351|K359|K35X	J20..
550	Abdominal hernia	digestive	Both		9218	4501	4717	429699		10027	4377	5650	431644		K430|K439|K45|K450|K451|K458|K46|K460|K461|K469|K45X|K46X	J3...|J3321|J333.|J3330|J3332|J333z|J33z.|J33z2|J37..|J38..|J3C..|J3C3.|J3Cy.|J3Cz.|J3y..|J3yz.|J3z..|J3z0.|J3zz.|Jyu3.	J3...|J33..|J3311|J3321|J333.|J3330|J3332|J333z|J33z.|J33z2|J353.|J37..|J37z.|J38..|J3A..|J3By.|J3C..|J3C3.|J3Cz.|J3y..|J3y1.|J3y3.|J3yy.|J3z..|J3z1.|J3zz.|Jyu32|X30As|X30Ax|X30B4|X76hG|XE0aZ|XE0aa|XE0ad|XE0cN|XM1YP	275959004|289260002|414396006|52515009|290187002|415771000|266443000|23344004|196958007|196889007|415074004|196884002|60627008
550.1	Inguinal hernia	digestive	Both		33631	11811	21820	405286		35902	10883	25019	405769		K40|K400|K401|K402|K403|K404|K409|K40X	J30..|J300z|J3010|J302.|J302z|J303.|J3030|J3031|J3032|J303z|J304.|J305.|J30y.|J30y0|J30y2|J30y3|J30yz|J30z.	J30..|J301.|J3010|J301z|J302.|J3020|J3021|J3022|J3023|J302z|J303.|J3030|J3031|J3032|J3033|J303z|J304.|J305.|J30y.|J30y0|J30y1|J30y2|J30y3|J30yz|J30z.|X30Ac|X30Ad|X30Ae|X30Af|X30Az|X30B1|XE0aW|XE0aX|XM1PQ|Xa3fh|Xa3fi	396232000|236021006|236022004|65626001|73147001|196815009|196818006|85502002|32665003|1171000119108|196809009|196807006|396231007|196812007|196819003|236024003|329022007
550.2	Diaphragmatic hernia	digestive	Both		52083	10155	41928	386834		56338	7169	49169	385333		K44|K440|K441|K449|K44X	J34..|J343.|J346.|J347.|J348.|J34y.|J34z.|J34z0	J34..|J341.|J342.|J343.|J34y.|J34z.|X30B9|X30BA|X30BB|X30BC|X30BD|X30BH|XE0ab|XE0ac|Xa3fk|XaC18|XaC19|XaC1B|XaC2M	84089009|39839004|236053002|309754004|196905002|309752000|196904003|309751007|196903009|3662000
550.3	Femoral hernia	digestive	Both		1660	686	974	437257		1815	579	1236	439856		K41|K410|K411|K412|K413|K414|K419|K41X	J31..|J3110|J312.|J31y0|J31z.	J31..|J310.|J311.|J312.|J3120|J3121|J313.|J3130|J3132|J313z|J31y.|J31y0|J31y2|J31yz|J31z.|X30Am|Xa3fj	50063009|196837002|196835005|196843000|67069009|45845003
550.4	Umbilical hernia	digestive	Both		9640	4119	5521	429277		10195	3758	6437	431476		K42|K420|K421|K429|K42X	J32..|J320.|J3221|J323.|J3231|J323z|J32y.|J32y1|J32z.	J32..|J321.|J3211|J321z|J322.|J3221|J323.|J3231|J323z|J32y.|J32y1|J32yz|J32z.|X30Ao|XE0aY|Xa7nX|XaB4k|XaEJk	396347007|29862005|196867008|196869006|196865000|196863007|196859000|196861009|301008003
550.5	Ventral hernia	digestive	Both		9082	4565	4517	429835		9876	4754	5122	431795		K43|K431|K439|K469|K43X	J3...|J33..|J333.|J3330|J3332|J333z|J33z.|J33z2|J3C..|J3C3.|J3Cy.|J3Cz.|J3zz.|Jyu3.	J3...|J33..|J333.|J3330|J3332|J333z|J33z.|J33z2|J3C..|J3C3.|J3Cz.|J3z..|J3zz.|X30As|XE0aZ|XE0aa|XE0cN|XM1YP	275959004|289260002|414396006|52515009|290187002|415771000|266443000|196958007
555.1	Regional enteritis	digestive	Both		2954	649	2305	435963		3186	443	2743	438485		K50|K500|K501|K508|K509|K50X	J08z9|J40..|J400.|J4002|J4003|J4004|J4005|J400z|J401.|J4010|J4012|J401z|J40z.|Jyu40	J08z9|J400.|J4000|J4002|J4003|J4004|J400z|J401.|J4010|J4011|J401z|J402.|J40z.|J5109|Jyu40|X302t|X302u|X3050|XE0af|XE2QL|Xa0lh|XaK6C|XaK6D	34000006|7620006|50440006|196977009|56689002|38106008|414154002|197092000|414153008|196983007|196578009|3815005
555.2	Ulcerative colitis	digestive	Both		5566	1538	4028	433351		5907	941	4966	435764		K51|K513|K514|K515|K518|K519|K51X	J41..|J410.|J4101|J4104|J410z|J41y0|J41yz|J41z.|J438.	J41..|J410.|J410z|J41y.|J41y0|J41z.|Jyu41|X303e|XE0ag|XaK6E|XaZ2j	64766004|295046003|52506002|414156000|13025001|418130002|445243001
555.21	Ulcerative colitis (chronic)	digestive	Both		1235	338	897	437682		1327	319	1008	440344		K510|K511|K512	J4103|J411.|J413.	J4100|J4103|X3030|XaYzX	52231000|444548001|235714007|196987008
556	Ulceration of the lower GI tract	digestive	Both		764	95	669	438153		855	96	759	440816		K626	J5740|J5742|J5743|J5745|J5746	J5740|J5742|J5743|J5745|J5746|X76eu	54609002|20928004|442405009|197224002
556.1	Ulceration of intestine	digestive	Both		1286	28	1258	437631		1379	26	1353	440292		K633	J57y8|J57y9	J57y9|J57yA|X302w	46040000|85942002|235710003
557	Intestinal malabsorption (non-celiac)	digestive	Both		2579	2031	548	436338		2712	1640	1072	438959		K90|K902|K904|K908|K909|K90X	C313A|J69..|J695.|J69y.|J69y0|J69y4|J69yz|J69z.|Jyu90	J69..|J69y.|J69y2|J69y4|J69y5|J69y6|J69y7|J69yz|J69z.|Jyu90|X3032|X3034|X3035|X303C|XE0bO|XE0bP|Xa9C9|Xa9FM|XaPlY|XaYP5	197476001|32230006|738069006|27868004|442728009|303062005|700094005|197494007|197493001|197495008|197490003
557.1	Celiac disease	digestive	Both		3863	1223	2640	435054		4141	1197	2944	437530		K900|K901	J690.|J6900|J6901|J690z|J691.	J690.|J6901|J690z|J691.|X3037|XE0bK	396331005|441831003|197479008|47384003
558	Noninfectious gastroenteritis	digestive	Both		36294	18050	18244	402623		38019	17514	20505	403652		K529	J4...|J43..|J4330|J435.|J43z.|J4z..|J4z2.|J4z3.|J4z4.|J4z5.|J4zz.	J4330|J4z..|J4z2.|J4z3.|J4z4.|J4zz.|X304F|X304G|X30Bn|X30Bp|XE0ae|XE0ao|XE0rO|Xa7nY|XaB5x|XaK6F|XaZaA	267060006|14066009|24526004|236071009|307418008|69980003|51151007|197028009|12574004|235765004|14720231000119108|414155001
559	Ileostomy status	digestive	Both		2105	0	2105	436812		2775	0	2775	438896		Z432|Z932
560.1	Paralytic ileus	digestive	Both		1044	57	987	437873		1464	67	1397	440207		K560|K567	J501.|J50X.|Jyu56	J501.|Jyu56|X305m|Xa0lj	55525008
560.2	Impaction of intestine	digestive	Both		555	90	465	438362		803	126	677	440868		K564	J503.|J5031	J503.|J5031|Xa3fo	62851005
560.3	Peritoneal or intestinal adhesions	digestive	Both		1421	43	1378	437496		1771	45	1726	439900		K565	J50y0|J50y2	J50y0|J50y2	67766009
560.4	Other intestinal obstruction	digestive	Both		6114	1464	4650	432803		8110	1581	6529	433561		K561|K562|K563|K565|K566	J50..|J500.|J5001|J5003|J5004|J5005|J500z|J502.|J5021|J5022|J5023|J502z|J5030|J50y.|J50y0|J50y2|J50yz|J50z.|J50z0|J50z3|J50z4|J50z5|J50zz	J50..|J500.|J5002|J5003|J5004|J5005|J502.|J5021|J5022|J5023|J502z|J5030|J50y0|J50y2|J50yz|J50z.|J50z0|J50z2|J50z4|J50z5|J50zz|X305B|X305C|X305D|X305E|X305F|X305K|X305L|X305M|X305P|X305S|X305d|XE0ap|XE0aq|XE0ar|Xa0ln|Xa1hS|Xa1hT|XaEJ5|XaEJ6	281255004|81060008|49723003|197079003|197060001|8543007|9707006|67766009|281254000|56226004|95539004|197058003|197078006|27673007|37976006|721651002|197049005|197059006|17186003|40650009|23065003|11578004
561	Symptoms involving digestive system	digestive	Both		30009	6679	23330	408908		33062	7453	25609	408609		R15|R191|R192|R194|R198|R15X	R074.|R075.|R0751|R076.|R0760|R0761|R076z|R078.|R079.|R07A.|R07z.|R07z0|R07z2|R07zz|R09..|R09z.|R09z1	R074.|R075.|R0751|R076.|R0760|R0761|R076z|R078.|R079.|R07A.|R07z.|R07z0|R07zz|R09..|R09z.|R09z1|R09zz|X30C1|X30C2|X75tS|X76d7|X76dA|X76dB|X76dD|X76dO|X76dh|X76ef|X76fl|XE0r3|XE0rE|XE0rF|XE0rG|XM03I|XM08V|XM09B|Xa06u|Xa06v|Xa7VE|Xa96i|XaBuN|XaYjM|XaYjR	35745008|267053000|302770003|396941000000100|71820002|499101000000103|18101008|499481000000101|249647002|267054006|102619001|302690004|249515001|439158007|300381009|57626004
561.1	Diarrhea	digestive	Both		2177	1130	1047	436740		2379	1168	1211	439292		K522|K528	J432.|J4320|J4321|J4323|J433.|J4331|J4333|J436.|J4360|J4361	J1540|J43..|J4320|J4331|J4333|J433z|J43z.|Jyu42|X303w|X303x|X303y|X303z|X3040|X30Bo|X30Bq|X30Br|X30Bu|XE0aj|XE0am|XE0an|XaRD4|XaY6f	19311003|235753003|31437008|71207007|33687004|1824008|66329006|30719001|49237006|30304000|72547003|26006005
561.2	Flatulence	digestive	Both		8913	6017	2896	430004		9455	6133	3322	432216		R14|R14X	R073.|R0730|R0731|R0732|R0733|R0734|R073z	R073.|R0730|R0731|R0732|R0733|R0734|R073z|X76FC|X76cy|X76d1|XE0rC|XM08K|XM08L|XM08M|XM08N|XM08O|XM1N1|Xa30B|Xa7Vf|Xa7Vh|XaBYS	275299008|271832001|271834000|271835004|45979003|41931001
562.1	Diverticulosis	digestive	Both		60143	10627	49516	378774		66617	9337	57280	375054		K57|K570|K571|K572|K573|K574|K575|K578|K579|K57X	J51..|J510.|J5100|J5101|J5105|J5106|J5107|J5109|J510y|J510z|J511.|J5110|J5115|J5117|J511y|J511z|J512.|J5121|J5125|J512y|J513.|J51z.	J5100|J5101|J5104|J5105|J5106|J5107|J5108|J510y|J510z|J5110|J5112|J5115|J5116|J5117|J511y|J511z|J512.|J5120|J5121|J5122|J5125|J5127|J5128|J512y|J512z|J51z.|X304P|X304Q|X304R|X304T|XE2sf|XE2sg|XM0B8|XM0B9|XM0v6|Xa1bK|Xa1bL|Xa1d1|Xa2ku|Xa6p2|XaB8Z	397881000|307496006|398050005|111359004|197104005|398157006|235774002|76953007|4494009|197083003|33838003|197106007|280992001|197084009|284535003|197105006|197091007|197112002|271959005
563	Constipation	digestive	Both		49906	31755	18151	389011		56774	32197	24577	384897		K590	J520.|J5200|J5201|J5202|J5203|J5204|J520y|J520z	J520.|J5200|J5201|J5202|J520y|J520z|X30Bl|X30Bm|XE0rD|Xa7n2|XaE1r	14760008|236069009|21782001|197120000|197119006|236070005|35298007
564	Functional digestive disorders	digestive	Both		6337	5059	1278	432580		6732	4630	2102	434939		K59|K591|K592|K593|K598|K599|K59X	J41y1|J5011|J52..|J525.|J527.|J5270|J527z|J528.|J529.|J52y0|J52y1|J52yz|J52z.|J57yJ|J5X..	J41y1|J5011|J5270|J5272|J527z|J528.|J52y.|J52y0|J52yz|J52z.|J57yJ|Jyu57|X3001|X305h|X305j|X305p|X783N|X783h|X783i|XE0au|XE0av|Xa7VB|XaQbO	235594008|47812002|849531000000104|300378004|197145002|81120009|197056004|253785008|28536002|197259002|197139005|425671009|197141006|29479008
564.1	Irritable Bowel Syndrome	digestive	Both		46492	36539	9953	392425		46882	27434	19448	394789		K58|K580|K589|K58X	J521.|J5210|J5212	J4...|J521.|J5210|X305z|X3061|X76dS|XE0as|XabiP|XabiQ	10743008|197125005|440544005|440630006
564.8	Abnormal findings on exam of gastrointestinal tract/ abdominal area	digestive	Both		2963	64	2899	435954		3760	56	3704	437911		R933|R935	R134.	R136.|XaKab	416200006|441988000
564.9	Personal history of diseases of digestive system	digestive	Both		27965	0	27965	410952		32105	0	32105	409566		Z871
565	Anal and rectal conditions	digestive	Both		31490	19734	11756	407427		32021	19217	12804	409650		K594|K60|K600|K601|K602|K603|K604|K605|K61|K610|K611|K612|K613|K614|K622|K623|K624|K627|K628|K629|K60X|K61X	J526.|J5260|J53..|J530.|J5300|J5301|J531.|J5310|J5312|J5313|J531z|J53z.|J54..|J540.|J541.|J543.|J544.|J546.|J54z.|J571.|J5710|J5712|J571z|J572.|J5720|J5721|J572z|J574.|J5747|J5748|J574B|J574C|J574D|J574E|J574F|J574G|J574H|J574K|J574z|J579.	J526.|J5260|J526z|J53..|J530.|J5300|J5301|J531.|J5311|J5313|J531z|J53z.|J540.|J541.|J542.|J543.|J544.|J546.|J54z.|J571.|J5710|J571z|J572.|J5721|J572z|J574.|J5747|J5748|J5749|J574B|J574C|J574F|J574G|J574z|M0150|X303d|X3047|X3049|X304A|X304B|X304u|X304x|X76fg|X76fm|X76g2|X90KN|X90YQ|XE0aw|XE0ax|XE0b1|XM1NG|XSE3r|Xa0kc|Xa0s5|Xa0yc|Xa3fp|Xa7Pp|Xa7U0|Xa850|XaB1o|XaB65|XaEGc|XaIwW|XaIwX|XaMym|XaQbP	30037006|82127005|3951002|68653001|77880009|72779005|62647006|197152000|197151007|235760009|426867001|36046008|197150008|307225003|17440005|278851001|197233000|197232005|75236001|286041000000106|69914001|111363006|71663002|80736008|197166005|83605009|307425001|286977005|197164008|197216007|197155003|66186006|313256001|197163002|401312001|401313006|85316008|197162007|235743004|77713007
565.1	Anal and rectal polyp	digestive	Both		15490	3017	12473	423427		16881	3133	13748	424790		K620|K621	J5700|J5701	J570.|J5700|J5701	39772007|197210001|88580009
567	Peritonitis and retroperitoneal infections	digestive	Both		2960	1856	1104	435957		3752	437	3315	437919		K630|K65|K650|K658|K659|K67|K65X|K67X	J55..|J5503|J552.|J5520|J5521|J5524|J5526|J5528|J552B|J552z|J553.|J554.|J55y1|J55y3|J55y5|J55z.|J57A.|Jyu60	J55..|J5503|J5521|J5523|J5524|J5525|J5526|J5528|J5529|J552B|J55y0|J55y1|J55y3|J55yz|J55z.|Jyu60|X309c|X309d|X309e|X309g|X309r|XSCm1|XaDcz	48661000|197180003|52478002|32362007|235985005|67602004|36746002|11836002|197178009|197171003|73962000|111368002|32141002|197179001|197176008
568	Other disorders of peritoneum	digestive	Both		451	106	345	438466		650	120	530	441021		K66|K661|K668|K669|K66X	J56y.|J56y0|J56y2	J56y0|J56y2|J56z.|Jyu61|X207F|X309a|X30A4|X30AH|X30AI|X30AO|X30AP|X30AQ	54620002|236002003|66579008|17204006|45626005
568.1	Peritoneal adhesions (postoperative) (postinfection)	digestive	Both		6397	305	6092	432520		7351	310	7041	434320		K660|N994	J560.|J5600|J5603|J5609|J560C|J560E|J560z	J560.|J5600|J5604|J5606|J5608|J5609|J560A|J560C|J560E|J560F|J560z|Xa8Ei|XaB1G	70190001|30689000|44606004|197197009|197198004|197196000|197194002|197201009|197192003|307198001
569	Other disorders of intestine	digestive	Both		11387	5620	5767	427530		12814	5733	7081	428857		K552|K63|K631|K632|K634|K638|K639|K928|K929|K63X	J0z..|J16z1|J57..|J5770|J57y.|J57y1|J57y3|J57y6|J57yB|J57yD|J57yG|J57yH|J57yN|J57yO|J57yP|J57yQ|J57z.|J5z..|J6z..|Jy...|Jz...	J0y..|J0z..|J16z1|J574A|J5770|J57y0|J57y1|J57y6|J57y7|J57yB|J57yC|J57yF|J57yH|J57yL|J57yN|J57yO|J57z.|J5z..|J6y..|J6z..|Jy...|Jz...|X20OM|X300q|X302f|X302g|X302i|X303T|X303a|X304V|X304X|X3052|X3056|X306J|X306K|X30BM|X78o4|XA08w|XE0b3|Xa1yt|Xa1z1|Xa3fq|Xa9Fp|Xa9wV|XaBvI|XaX6C	53619000|85919009|197244008|90858003|446081009|56905009|11256005|196597009|50257008|197263009|197247001|309615009|197250003|196596000|38851006|197262004|196757008|255171005|119292006|83976009|37502002|52111006|197246005
569.1	Toxic gastroenteritis and colitis	digestive	Both		366	33	333	438551		737	35	702	440934		K521	J431.|J4310|J4313	J4310|J431z|XE0ak|Xa7z4	74361008
569.2	Gastrointestinal complications	digestive	Both		742	29	713	438175		954	34	920	440717		K910|K912|K913|M020|M813	SP144	SP144|X303G|X303H|X305e|X305u|XaEHi	26629001
571.5	Other chronic nonalcoholic liver disease	digestive	Both		13231	9157	4074	425686		14131	8942	5189	427540		K741|K742|K760	J61y1|J61y7|J61y9	J61y1|J61y7|X307Z|X307v	197315008|197321007|235899008
571.51	Cirrhosis of liver without mention of alcohol	digestive	Both		1334	337	997	437583		2142	376	1766	439529		K740|K746	J615.|J615z|J61y4|Jyu71	J61..|J615.|J6153|J6155|J615y|J615z|J61y3|Jyu71|X307L|X307M|X307O|X307Q|X307W|XE0b5|XE0bA	19943007|197279005|266468003|62484002|89580002|43904005|197316009
571.6	Primary biliary cirrhosis	digestive	Both		535	199	336	438382		622	196	426	441049		K743|K744|K745	J616.|J6160	J616.|J6160|J616z	31712002|1761006
571.8	Liver abscess and sequelae of chronic liver disease	digestive	Both		608	88	520	438309		1541	112	1429	440130		K704|K72|K721|K729|K750|K751|K767|K72X	J620.|J6201|J620z|J621.|J622.|J625.	J62..|J620.|J6201|J620z|J621.|J622.|J624.|X0058|X306W|X3073|X3076|X3077|X3079	27916005|13920009|197324004|51292008|197327006|235881000
571.81	Portal hypertension	digestive	Both		725	46	679	438192		1277	57	1220	440394		K766	J623.	J623.	34742003
572	Ascites (non malignant)	digestive	Both		1310	91	1219	437607		3589	171	3418	438082		R18|R18X	R095.|R095z	R095.|R0950|R095z|X309q|X30AA|Xa9C5	389026000
573	Other disorders of liver	digestive	Both		6815	4114	2701	432102		8312	4239	4073	433359		K711|K715|K76|K763|K765|K768|K769|K77|K770|K76X|K77X	B7158|J61y.|J61z.|J62..|J62y.|J63..|J63y2|J63z.	J61y.|J61yz|J61z.|J63..|J634.|J6355|J63y.|J63z.|X306R|X306y|X307J|X307w|XA07C|XA07D|XA07E|Xa0lo|Xa7UL|Xa7UM|Xa7UN|Xa7UP|XaJxp	85057007|235856003|328383001|278527001|79720007|300331000|413438002|17890003|197361008
573.2	Liver replaced by transplant	digestive	Both		129	0	129	438788		150	0	150	441521		Z944
573.3	Hepatomegaly	digestive	Both		653	338	315	438264		978	387	591	440693		R16|R160|R162|R16X	J61y2|R091.|R0910|R091z	J61y2|R091.|R0910|R091z|XM095|XM1My	80515008|275296001|36760000
573.5	Jaundice (not of newborn)	digestive	Both		1992	1002	990	436925		2691	1095	1596	438980		R17|R17X	R024.|R0240|R0241|R024z	R024.|R0241|R024z|X769z|XM0z9	18165001
573.7	Abnormal results of function study of liver	digestive	Both		17548	12023	5525	421369		19898	11992	7906	421773		R945	R148.|R148z	R148.|R148z|XM1Ep	166603001
573.9	Abnormal serum enzyme levels	digestive	Both		1594	1225	369	437323		1759	1268	491	439912		R74|R748|R749|R74X	R104.|R1042|R1043	R104.|R1042|R1043|R104z|XM1Cs|XM1D6|XM1Up|XaCmL	274782002|274770006|275739007|310885000|441888001
574.1	Cholelithiasis	digestive	Both		27887	15274	12613	411030		30167	9931	20236	411504		K80|K802|K803|K808|K80X	J64..|J642.|J6420|J642z|J646.|J64z.|J64zz	J64..|J642.|J6420|J642z|J646.|J64z.|J64z0|Jyu80|X308A|X308I|XE0bD|XaDc4	235919008|266474003|70342003|197402000|65082000|312110005
574.11	Cholelithiasis with acute cholecystitis	digestive	Both		2655	109	2546	436262		3017	109	2908	438654		K800	J640.|J6400	J640.|J6400	59771005|197377009
574.12	Cholelithiasis with other cholecystitis	digestive	Both		8148	29	8119	430769		8804	36	8768	432867		K801|K804	J641.|J643.|J643z	J641.|J6410|J6411|J643.|J6430|J643z|J644.	25924004|197389006
574.2	Calculus of bile duct	digestive	Both		4063	157	3906	434854		4659	178	4481	437012		K804|K805	J6422|J643.|J643z|J645.|J6452	J643.|J6430|J643z|J644.|J645.|X308J|X308K|XE0bE|XaAzY|XaE6v	30093007|197389006|307132003
574.3	Cholecystitis without cholelithiasis	digestive	Both		8708	4816	3892	430209		9569	4662	4907	432102		K81|K810|K811|K818|K819|K81X	J650.|J6500|J6504|J650z|J651.|J6510|J651z	J650.|J6500|J6502|J6503|J6504|J650z|J651.|J6510|J651y|J651z|Jyu81|X3089|X308B|XE0bF|XaB3H	65275009|76581006|20824003|73125001|32038009|72533002|89628003|32067005
575	Other biliary tract disease	digestive	Both		536	529	7	438381		549	243	306	441122		K82|K82X
575.1	Cholangitis	digestive	Both		1116	347	769	437801		1827	394	1433	439844		K830	J661.|J6610|J6611|J6612|J6614|J6617|J6618|J6619|J661y|J661z	J661.|J6610|J6611|J6612|J6614|J6617|J6618|J6619|J661y|J661z|X3086	82403002|197441003|6215006|26918003|235917005|10184002|71912000
575.2	Obstruction of bile duct	digestive	Both		1252	405	847	437665		2173	465	1708	439498		K831	J662.|J6621|J662z|J66y6	J662.|J6621|J66y4|J66y6|X308E|X308V|X40Wc|XaAwd	59848001|43797002|30144000
575.6	Cholesterolosis of gallbladder	digestive	Both		699	15	684	438218		753	17	736	440918		K824	J656.	J656.	61565001
575.7	Other disorders of gallbladder	digestive	Both		3486	1223	2263	435431		3864	1259	2605	437807		K820|K821|K822|K823|K828|K829	J65..|J652.|J653.|J654.|J655.|J65y4|J65yA|J65yB|J65yC|J65z.|Jyu82	J65..|J652.|J6522|J654.|J6541|J655.|J6553|J65y.|J65y0|J65y3|J65y4|J65y6|J65yA|J65yB|J65yC|J65z.|Jyu82|X3088|X308C|XE0bG|Xa7Ug|XaIIr	197433003|39621005|197432008|25345001|78793006|367467003|20306009|19286001|13516000|197422001|75726005|16957005|197418006
575.8	Other disorders of biliary tract	digestive	Both		1998	322	1676	436919		2714	345	2369	438957		K83|K832|K833|K834|K835|K838|K839|K87|K915|K83X|K87X	J66..|J660.|J66y.|J66y7|J66z.	J6550|J66..|J660.|J663.|J6640|J665.|J66y.|J66y2|J66y3|J66y7|J66yz|J66z.|X3081|X3087|X308F|X308W|X308X|XaAzZ	118926004|105997008|197453004|28132005|53206008|90782003|9484001
575.9	Nonspecific abnormal findings on radiological and other examination of biliary tract	digestive	Both		516	73	443	438401		811	75	736	440860		R932	R133.|R1480	R133.|R1480	442684004
577	Diseases of pancreas	digestive	Both		1135	244	891	437782		1744	278	1466	439927		K868|K869|K903	J67..|J672z|J67y3|J67y4|J67y5|J67y6|J694.	J67..|J672z|J67y0|J67y1|J67z.|J694.|X3094|X309H|X309L|X309O|Xa9CA|XaRAP	3855007|37992001|47367009|88281007|54576000|15402006
577.1	Acute pancreatitis	digestive	Both		2962	708	2254	435955		3480	290	3190	438191		B252|K85|K859|K85X	J670.
577.2	Chronic pancreatitis	digestive	Both		860	192	668	438057		1099	200	899	440572		K860|K861	J671.|J6710	J671.|Jyu84|X308u|X308v|X308w|X308z|Xa7na	235494005|235952002|235951009
577.3	Cyst and pseudocyst of pancreas	digestive	Both		967	305	662	437950		1213	344	869	440458		K862|K863	J6720|J6721	J672.|J6720|J6721	31258000|111374002|197464001
578.1	Hematemesis	digestive	Both		3745	1464	2281	435172		4785	1523	3262	436886		K920	J680.	J680.|X76cr|XE0rB|Xa1dj|XaBfG	8765009|267051003|281102003
578.2	Blood in stool	digestive	Both		5100	1583	3517	433817		6118	1654	4464	435553		K921	J681.	J681.|X76fI|XE0bI|XE0rJ|XM0Cn|XM1VW	2901004|249624003|272045003|275782008
578.8	Hemorrhage of rectum and anus	digestive	Both		48078	32029	16049	390839		48846	32100	16746	392825		K625	J573.|J5730|J5731|J573z	J573.|J5730|J5731|J573z|X30Bk|X76fR|XE0b0|XaJuu|XaJuv	12063002|414992000|266464001|414991007|6072007|236068001
578.9	Hemorrhage of gastrointestinal tract	digestive	Both		15914	5327	10587	423003		18147	5578	12569	423524		K922	J68..|J68z.|J68z0|J68z1|J68z2|J68zz	J68..|J68z.|J68z0|J68zz|X30Be|X30Bi|X30Bj|XE0bJ|XaB3J	74474003|37372002|87763006|61401005
579	Other symptoms involving abdomen and pelvis	digestive	Both		7245	5879	1366	431672		8126	6283	1843	433545		R190|R193	R093.|R0930|R0931|R0932|R0933|R0934|R0935|R0936|R0938|R0939|R093A|R093B	R093.|R0930|R0932|R0933|R0934|R0935|R0936|R0937|R0938|R0939|R093A|R093B|R093z|R094.|X406W|X76G7|X76dd|X76di|X76dj|XE2nV|XM097|XM1Bv|XM1CZ|Xa1c1|Xa1kF|Xa7Yf|Xa7Yg|Xa7Yh|XaAzb|XaAzc|XaBj4|XaFBI	281398003|271860004|60728008|274743004|274719002|309082002|300570005|307135001
579.2	Splenomegaly	digestive	Both		905	375	530	438012		1363	417	946	440308		R16|R161|R162|R16X	J61y2|R092.|R0920|R092z	J61y2|R092.|R0920|R092z|XM096	16294009|36760000
579.8	Nonspecific abnormal findings in stool contents	digestive	Both		7718	3869	3849	431199		8542	4078	4464	433129		R195	R077.|R0770|R0771|R077z|R121.|R1210|R1212|R121z|Ryu12	R077.|R0770|R0771|R077z|R121.|R1210|R1212|R1213|R121z|Ryu12|X76fC|X76fL|X76fM|XE0rH|XM08Z|XM09C|XM09D|XM09E|XM09F|XM0zZ|XM1N2|Xa7VS	271864008|275300000|249625002|267055007|271863002|271840007|66187002|249626001|71872007|249627005
580.11	Proliferative glomerulonephritis	genitourinary	Both		132	41	91	438785		153	44	109	441518		N000|N001|N002|N003|N004|N005|N006|N007|N01|N010|N011|N012|N013|N014|N015|N016|N017|N019|N024|N025|N026|N027|N034|N035|N036|N037|N043|N044|N045|N046|N053|N054|N055|N063|N064|N065|N073|N074|N075|N01X	K00y2|K022.|K032y|K03X.|K0A07|K0A17|K0A37|K0A43	K00y2|K012.|K017.|K019.|K01A.|K022.|K032y|K0A25|X30I4|X30IR|X30IW	197596007|80321008|197584000|714819001|197591002
580.12	Non-proliferative glomerulonephritis	genitourinary	Both		284	76	208	438633		307	75	232	441364		N020|N021|N022|N023|N031|N032|N033|N040|N041|N042|N052|N062|N072	K011.|K013.|K020.|K021.|K031.|K0A23|K0A52	K011.|K014.|K015.|K016.|K020.|K021.|K02y2|K031.|K0A31|XE0dZ	197590001|77182004|266549004|197613008|197594005|197709005|197618004|197595006|197593004
580.14	Chronic glomerulonephritis, NOS	genitourinary	Both		810	137	673	438107		1105	141	964	440566		N03|N030|N039|N03X	K02..	K02..|K0A3.|XE0db	20917003|197707007
580.2	Nephrotic syndrome without mention of glomerulonephritis	genitourinary	Both		850	186	664	438067		1146	192	954	440525		B520|N04|N047|N048|N049|N081|N082|N083|N084|N085|N088|N04X	K01..|K010.|K01w0|K01z.	K01..|K010.|K01z.	52254009|197589005
580.31	Nephritis and nephropathy in diseases classified elsewhere	genitourinary	Both		126	#VALUE!	NA	438791		168	4	164	441503		N08|N08X
580.32	Nephritis and nephropathy with pathological lesion	genitourinary	Both		754	444	310	438163		900	247	653	440771		N05|N050|N051|N056|N057|N059|N060|N061|N066|N067|N070|N071|N076|N077|N14|N140|N141|N142|N143|N144|N150|N158|N161|N162|N163|N164|N165|N05X|N14X	K03U.|K03z.|K0C0.|K0C1.|K0C6.	K013.|K03..|K0320|K03z.|K0A..|K0A41|K0A51|K0C1.|K0C4.|Kyu08|X30I7|X30IC|X30IG|X30IL|X30IM|X30Id|X30Ir|X30LN|XE0dc|XM0sV|Xa1uD	52845002|36171008|236398000|197679002|4390004|236418003|197719004
585.1	Acute renal failure	genitourinary	Both		10972	1072	9900	427945		19174	1146	18028	422497		N17|N170|N171|N172|N178|N179|N17X	K034.|K04..|K040.|K041.|K04C.|K04D.|K04E.|K04z.	K04..|K040.|K04y.|K04z.|Kyu20|X30Im|X30Is|X30Iz|XE2QM|XaB9D|XaPwv|Xaa8O|Xaa8P|Xaa8Q	14669001|851931000000107|851951000000100|851941000000103|236433006|429489008|35455006|236429004
585.2	Renal failure NOS	genitourinary	Both		3888	2415	1473	435029		4949	1981	2968	436722		N19|N19X	K06..|K060.|K13z0	K06..|K13z0|X30Il|X30Io|XE0dg|XaB3Y	236423003|42399005|155876003|44730006
585.3	Chronic renal failure [CKD]	genitourinary	Both		18080	7015	11065	420837		22184	6912	15272	419487		N18|N180|N189|N183|N18X	K05..	K05..|Kyu21|X30In|XE0df	90688005|709044004
585.31	Renal dialysis	genitourinary	Both		602	0	602	438315		926	0	926	440745		Y602|Y612|Y620|Y841|Z491|Z492|Z992
585.32	End stage renal disease	genitourinary	Both		646	0	646	438271		1043	0	1043	440628		N185
585.4	Chronic kidney disease, Stage I or II	genitourinary	Both		1810	0	1810	437107		2538	0	2538	439133		N182|N184
586	Other disorders of the kidney and ureters	genitourinary	Both		2341	594	1747	436576		2997	631	2366	438674		N288|N289|N29|N291|N298|N29X	K0z..|K13..|K130.|K131.|K1322|K139.|K13B.|K13y.|K13y5|K13y6|K13yz|K13z.|Kyu41	K0y..|K0z..|K13..|K131.|K13y0|K13y1|K13y5|K13y7|K13z.|X304h|X30Hc|X30He|X30Hg|X30KK|X30Mk|X30Mr|X30Ms|X30Mt|X30NC|XE0di|XE0dl|XE0do|XE0dp|XE2ut|Xa6qB|Xa7WR|Xa9CD|XaBjB	90708001|443820000|266560008|88531004|300444006|197821004|236596002|128073008|433036004|298127003|236487000|37779008|302922004|197823001|9918001|197817006|197816002
586.11	Small kidney	genitourinary	Both		485	176	309	438432		621	188	433	441050		N26|N27|N270|N271|N279|N26X|N27X	K070.|K071.|K072.|K09..|K090.	K070.|K072.|K07z.|K09..|K090.|K091.|K09z.|X30JH	197661001|197659005|236448000|359563005|52777008
586.12	Vesicoureteral reflux	genitourinary	Both		132	94	38	438785		139	93	46	441532		N137	K137.	K137.|X30Hu	197811007|197764002
586.2	Cyst of kidney, acquired	genitourinary	Both		5501	2737	2764	433416		6641	2955	3686	435030		N281	K132.|K1320|K1321|K1324|K132z|K13G.	K132.|K1320|K1321|K132z|PD10.|X30JA|XaecJ	105999006|77945009|197801000|373599008|236442004
586.3	Vascular disorders of kidney/hypertrophy	genitourinary	Both		148	31	117	438769		248	30	218	441423		N280	K1385|K138z|K13yB	K1382|X30KQ|XE0dn|Xa4eW|XaXYe	45456005|95579008|710565001|289923007
586.4	Stricture/obstruction of ureter	genitourinary	Both		1645	339	1306	437272		2191	364	1827	439480		N111|N130|N134|N135|N138|Q622	K113.|K133.|K1331|K134.|K1340|K135.|K19C.	K133.|K1331|K133z|K134.|K1340|K134z|K135.|Kyu12|PD24.|PD25.|PD26.|X30AV|X30Hv|X30Mp|X30N3|Xa9CE|XaCMe	310670008|197808006|20018005|25341005|69758005|36388008|95576001|718485003|236379002|49120005|31290005
587	Kidney replaced by transpant	genitourinary	Both		456	0	456	438461		556	0	556	441115		Z940|T861
588	Disorders resulting from impaired renal function	genitourinary	Both		238	128	110	438679		273	127	146	441398		M103|N25|N251|N258|N259|N25X	C345.|K08..|K081.|K08z.|Kyu40	K08..|K081.|K08y0|K08y4|K08z.|X30Jp	197663003|111395007|81475007
589	Abnormal results of function study of kidney	genitourinary	Both		1200	978	222	437717		1294	961	333	440377		R944	R144.	R144.|XM1Eo	167180005
590	Pyelonephritis	genitourinary	Both		6590	4311	2279	432327		7153	4315	2838	434518		N10|N11|N110|N111|N118|N119|N12|N136|N151|N159|N16|N10X|N11X|N12X|N16X	K08y5|K100.|K1001|K1002|K100z|K101.|K1012|K101z|K102.|K1020|K1021|K104.|K10y0|K10y1|K10y2|K10yz|K10z.	K10..|K100.|K1002|K1003|K100z|K101.|K1012|K1013|K101z|K102.|K1020|K1021|K10y.|K10y0|K10y1|K10y2|K10yz|K10z.|Kyu10|Kyu1E|X30Ho|X30Hv|X30JL|X30JQ|X30JZ|XE2bJ	36689008|45816000|27174002|32801008|63302006|28637003|3321001|428255004|197770008|48631008|80640009|197762003|197772000|60926001|236379002|197763008
591	Urinary tract infection	genitourinary	Both		77742	59542	18200	361175		83429	59279	24150	358242		N390	K190.|K1900|K1901|K1902|K1903|K1904|K1905|K1906|K190z	K190.|K1900|K1901|K1902|K1903|K1904|K190z|X30PX|X30Pe|XE0e0|XE0e1|XM0sc|XM1VF|Xa7nb|Xa7nc|Xa7nd|Xa7ne|XaDcI|XaFwM|XaZ0c	68566005|197927001|721104000|371093006|4800001|4009004|720406004|197926005|197928006|301010001|301013004|312124009
592.1	Cystitis	genitourinary	Both		30953	28066	2887	407964		31272	27405	3867	410399		N30|N308|N309|N30X	K15..|K155.|K15y.|K15y0|K15yz|K15z.|Kyu51	K15..|K155.|K15y.|K15y0|K15y2|K15yz|K15z.|Kyu51|X30NV|X30NY|X30Na|X30Nf|X30Pa|XM0sZ|XaA05	38822007|197853008|13285005
592.11	Acute cystitis	genitourinary	Both		7271	7082	189	431646		7301	7072	229	434370		N300	K150.	X30NZ|Xa8EJ|XaB66	68226007
592.12	Chronic cystitis	genitourinary	Both		1733	490	1243	437184		1860	485	1375	439811		N302|N303	K152.|K1520|K152y|K152z|K153.|K1532|K153z	K152.|K1520|K152y|K152z|K153.|K1530|K1531|K1532|K153z|Kyu50|X30NX|X30Nb|XE0dq|Xa8EK|XaY6b	33655002|74445007|64956000|67167008|62199007|43114002|4324001
592.13	Chronic interstitial cystitis	genitourinary	Both		633	259	374	438284		652	259	393	441019		N301	K151.|K1510|K151z	K151.|K1510|K1512|K151z	197834003|79160001|197837005
592.2	Urethritis and urethral syndrome	genitourinary	Both		1367	1223	144	437550		1390	1230	160	440281		N34|N340|N342|N34X	K17..|K170.|K1704|K171.|K17y.|K17y0|K17y4|K17y5|K17yz|Kyu55	K17..|K170.|K1704|K171.|K17y.|K17y0|K17y2|K17y4|K17y5|K17y6|K17yz|Kyu55|X30Ox|X30Oy|XE0dt|XE0du|XE0dv	31822004|266563005|21237001|89656008|197907002|59020000|3263004|266564004|55069005
592.21	Urethral syndrome	genitourinary	Both		304	261	43	438613		305	260	45	441366		N343	K17y1	K17y1|X30PC	31273004
593	Hematuria	genitourinary	Both		42282	22265	20017	396635		45027	22982	22045	396644		N028|N029|R31|R31X	K0321|K0326|K0A2.|K0A28|K197.|K1970|K1971|K1972|K1973|K1974	K0321|K0326|K0A2.|K197.|K1970|K1971|K1972|K1973|K1974|X30IQ|X30Pw|X30Q0|XE0dd|XE0e5|XE0rU|Xa04u|Xa1cp|Xa1uI|Xa1uJ|Xa1uK|Xa1uL|Xa1uM|Xa1uN|Xa24a|XaB5q	34436003|197940006|53298000|197941005|197938001|197632002|197939009|236407003|197942003|197627003|95567008|314280007|281857003|281859000|236718002
594	Urinary calculus	genitourinary	Both		1843	1130	713	437074		1944	1161	783	439727		N20|N202|N209|N22|N20X|N22X	K1006|K12..|K122.|K12z.	K1006|K12..|K12z.|X30Pl|X30Pm|XE0dj	266556005|95566004|23754003
594.1	Calculus of kidney	genitourinary	Both		8704	4066	4638	430213		9317	4122	5195	432354		N200	K120.|K1200|K120z	K120.|K1200|K120z|X30Pn|X30Po|X30Pp|X30Pq|X30Pr|XE0dk|XE26Q|XM14o	95570007|197794008|269914004
594.2	Calculus of lower urinary tract	genitourinary	Both		1559	323	1236	437358		1817	345	1472	439854		N21|N210|N211|N218|N219|N21X	K14..|K140.|K141.|K14z.	K14..|K140.|K1400|K140z|K141.|K14y.|K14z.|XM06H|XM06I	70650003|79509009|271779006|20342001|271778003|18109005
594.3	Calculus of ureter	genitourinary	Both		4477	1275	3202	434440		4756	1319	3437	436915		N201	K121.	K121.|Xa85J	31054009|301792001
594.8	Renal colic	genitourinary	Both		10425	8018	2407	428492		10446	7950	2496	431225		N23|N23X	R080.|R0800|R0801|R080z	R080.|R0800|R0801|R080z|XE0rV|XE0rW|XE2Pu|XM08d|XM0CQ|XM0Cr|XM10e|XM10f|Xa07P|Xa7WU	7093002|267067009|17329003|272049009|276498006|272021002|274279008
595	Hydronephrosis	genitourinary	Both		4298	1298	3000	434619		5941	1370	4571	435730		N131|N132|N133	K11..|K111.|K112.|K11X.|K11z.|Kyu1F	K11..|K110.|K111.|K112.|K11z.|Kyu1F|X30Mn	43064006|40068008|736640009|71110009
596	Other disorders of bladder	genitourinary	Both		18314	7053	11261	420603		19964	4926	15038	421707		N32|N321|N322|N323|N324|N328|N329|N33|N32X|N33X	K1611|K1612|K162.|K1620|K163.|K1630|K1632|K163z|K16V1|K16y.|K16y1|K16y2|K16y3|K16y4|K16y5|K16y7|K16y9|K16yA|K16yz|K16z.	K161.|K1611|K1612|K1613|K162.|K163.|K1630|K1632|K163z|K16y.|K16y3|K16y5|K16y7|K16yz|K16z.|X30NT|X30Nk|X30Nq|X30OX|X76Y1|Xa7Wf|XaBDX|XaD2k	236633002|42643001|79184009|197866008|28626004|197892001|197867004|65332001|111410004|68301001|197861003|40046003|68666001|307729008|311799001
596.1	Bladder neck obstruction	genitourinary	Both		4647	2144	2503	434270		4907	2175	2732	436764		N320	K160.|K1652	K160.|PD601|X30Nx|XE0dr|XaCxI	236645006|399072004|205000002
596.5	Functional disorders of bladder	genitourinary	Both		8961	7078	1883	429956		9126	7025	2101	432545		N31|N310|N311|N312|N318|N319|N31X	K164.|K1640|K165.|K1653|K1654|K165z|K16V.|K16V0|K16W.|K16X.|K16y8	K164.|K1640|K1641|K164z|K165.|K1651|K165z|K16y4|Kyu52|Kyu5D|Kyu5E|X30Ni|X30Nj|X30Nl|X30Nm|X30Nt|X30OA|X30OD|XaFEX	61033006|398064005|236632007|197870000|397732007|197871001|236657002|368311000119105
597	Other disorders of urethra and urinary tract	genitourinary	Both		2293	1182	1111	436624		2468	1248	1220	439203		N36|N360|N361|N362|N363|N368|N810|N36X	K192.|K193.|K194.|K195.|K19y0|K19y1|K19y2|K19y4|K5103	K191.|K191z|K192.|K193.|K194.|K195.|K19y1|K19y2|K5103|X30Ov|X30PF|X408H|X76YJ|XE0e2|XE0e3|Xa1bN|Xa2WY|Xa2b5|Xa2b8	6929003|12068006|249301002|67853001|53944005|70795003|90531003|14981000|111412007
597.1	Urethral stricture (not specified as infectious)	genitourinary	Both		5286	517	4769	433631		5676	529	5147	435995		N35|N350|N351|N358|N359|N991|N35X	K18..|K183.|K18y.|K18z.	K18..|K182.|K183.|K18y.|K18z.|Kyu56|X30O2|X76YL|XE0dw|XE0dy|XM0sb|XM1Ow|Xa7mF	76618002|197919005|111411000|236693000|102836007|236647003
597.2	Urinary complications NEC	genitourinary	Both		84	0	84	438833		156	0	156	441515		N995
598	Abnormal findings on examination of urine	genitourinary	Both		42923	38315	4608	395994		45196	40267	4929	396475		R398|R820|R821	K19y3|R08z.|R08z1|R08zz	K19y3|R08z.|R08z1|R08zz|R111.|R113.|X75r5|X76XS|XM08r|Xa0aq|Xa0yL|XaB9O|XaNFc|XaXHi|XaXHj|XaXHk	249274008|307541003|763121000000102|763111000000108|299271000000100|763101000000106|42063007|20154006|15803009|48165008|278017001
598.9	Other nonspecific findings on examination of urine	genitourinary	Both		1357	855	502	437560		1542	859	683	440129		R82|R825|R826|R827|R828|R829|R82X	R11..|R118.|R11z3|R11z4|R11zz	R11..|R117.|R118.|R11z0|R11z1|R11zz|Ryu90|X30Q6|XM1BG|XM1Us|Xa04x|Xa0ap|Xa86P|XaCHC|XaCxL	275742001|310439007|102866000|362965005|250445004|131049004|274677003
599	Other symptoms/disorders or the urinary system	genitourinary	Both		47382	38087	9295	391535		51270	39831	11439	390401		N369|N398|N399|R398|R934|Z435|Z436|Z935|Z936|Z960	K19..|K19W.|K19y.|K19y3|K19yw|K1z..|Kyu5F|R08z.|R08z1|R08zz|R135.|R1350|R1351|R1352|R1353|R135z	K19..|K19y.|K19y3|K19yw|K19yz|K19z.|K1y..|K1z..|Kyu5F|R08z.|R08z1|R08zz|R1350|R1351|X30Hb|X30Ou|X30Pv|X75r5|X76XS|XM08r|XM1UZ|Xa0aq|Xa0yL|XaB9O|XaNFc|XaXHi|XaXHj|XaXHk	249274008|307541003|128606002|41368006|763121000000102|763111000000108|275731005|299271000000100|763101000000106|42063007|4985009|20154006|15803009|236714000|278017001
599.1	Urinary obstruction	genitourinary	Both		533	333	200	438384		682	377	305	440989		N13|N139|N13X	K196.|K19X.	K196.|X77TX|XE0e4|XaB9C	7163005
599.2	Retention of urine	genitourinary	Both		13741	1467	12274	425176		17773	1604	16169	423898		R33|R33X	R082.|R0820|R0821|R0822|R0823|R0824	R082.|R0820|R0821|R0822|R0823|R0824|X30O4|X30O5|X30O6|X30O7|X30O8|XE0rS	236648008|236650000|236652008|236651001
599.3	Dysuria	genitourinary	Both		3084	1437	1647	435833		3330	1513	1817	438341		R30|R300|R309|R30X	R081.|R0810|R081z|Ryu42	R081.|R0810|R0811|R081z|Ryu42|X75tR	16844001|58250006
599.4	Urinary incontinence	genitourinary	Both		24820	12841	11979	414097		26556	12649	13907	415115		N393|N394|R32|R32X	K198.|K586.|Kyu5A|R083.|R0830|R0831|R0832|R083z	K586.|Kyu5A|R083.|R0830|R0831|R0832|R083z|X008B|X30C5|X30OH|X30OI|X30OJ|X30OL|X30ON|X77Tb|XE0rR|Xa1uP	22220005|60241006|8009008|78459008|397878005|252030006|281862002|236660009
599.5	Frequency of urination and polyuria	genitourinary	Both		7521	2557	4964	431396		8087	2605	5482	433584		R35|R35X	R084.|R0840|R0841|R0842|R084z	R084.|R0840|R0841|R0842|R084z|Xa7Wt
599.6	Oliguria and anuria	genitourinary	Both		197	44	153	438720		317	47	270	441354		R34|R34X	R0850|R0851|R0852	R0850|R0851|R0852	83128009
599.7	Urethral discharge	genitourinary	Both		392	345	47	438525		400	339	61	441271		R36|R36X	R087.|R0870	R087.|R0870|Xa1bz	2910007
599.8	Other symptoms involving urinary system	genitourinary	Both		164	85	79	438753		181	98	83	441490		R301|R390|R392	R08z2	R08z2|XM08q|XM08s	6744007|129561000119108
599.9	Other abnormality of urination	genitourinary	Both		4508	2256	2252	434409		4867	2383	2484	436804		R391	R086.|R0860|R0861|R0862|R0863	R086.|R0860|R0861|R0862|R086z|Ryu40|X76Xq|X76Y0|XM08n|Xa1bs	58972000|84471002|249288007|38671000119103|281017002|28490008
600	Hyperplasia of prostate	genitourinary	Male		27164	8148	19016	411753		30442	4638	25818	171471		N40|N40X	K20..|K200.|K20z.	K20..|K200.|K201.|K20z.|X30Nz|X30O0|X76ey|X78YD|XM1N5	275302008|433234005|197959008|249607009|236646007
601.1	Prostatitis	genitourinary	Male		4386	3444	942	434531		4514	3247	1267	197399		N41|N413|N418|N419|N41X	K21..|K213.|K21z.|Kyu60	K21..|K213.|K21z.|XE0e7	9713002|67685000
601.11	Acute prostatitis	genitourinary	Male		1387	987	400	437530		1496	1064	433	200417		N410|N412	K210.|K212.	K210.|K212.	79411002|8725005
601.12	Chronic prostatitis	genitourinary	Male		2168	836	1332	436749		2266	845	1421	199647		N411	K211.	K211.	19905009
601.3	Orchitis and epididymitis	genitourinary	Male		341	287	54	438576		369	304	65	201544		N45|N45X
601.4	Balanoposthitis	genitourinary	Male		5848	5417	431	433069		6084	5601	486	195829		N481	K271.|K2710|K2711|K2712	K271.|K2711|K271z|X4005|X4007|X4008|X400B|XE0eC|XaBjI	44882003|236743008|46090001|44318002
601.8	Other inflammatory disorders of male genital organs	genitourinary	Male		1093	698	395	437824		1201	712	489	200712		N482|N49|N490|N491|N492|N498|N499|N49X	K272.|K2720|K2721|K2722|K2723|K272z|K280.|K284.|K2840|K2841|K2842|K2843|K2846|K2847|K2848|K2849|K284z	K272.|K2720|K2721|K2722|K2723|K272z|K280.|K284.|K2840|K2841|K2842|K2843|K2844|K2845|Kyu63|X400d|X400v|X400w|X4013|X4014|XE0eD|XM0sf|Xa3fz|XaBjH|XaDmY	27717006|309090002|236769002|371163003|236781003|12864009|34830002|236787004|236782005|14812002|310008|36029005|27001009|48792006|27351007|18957000|46355004
602	Other disorders of prostate	genitourinary	Male		3162	1293	1869	435755		3492	616	2876	198421		N42|N420|N421|N422|N428|N429|N42X	K22..|K220.|K221.|K22y.|K22yz|K22z.|Kyu61	K22..|K220.|K221.|K2210|K2211|K222.|K22y.|K22y2|K22yz|K22z.|Kyu61|X30Oh|X76ez|Xa7Xx|Xa7Xy|Xa7Y2|XaBjC	30281009|36729000|85324003|28324007|300532006|29524003
603	Other disorders of testis	genitourinary	Male		11443	10152	1291	427474		11854	10402	1455	190059		N44|N450|N459|N500|N44X	K24..|K240.|K2400|K2402|K240z|K241.|K2410|K2411|K2412|K2414|K2415|K241z|K242.|K2420|K2421|K2422|K2423|K242z|K24z.|K282.|K2820|K2821|K2823|K282z|K283.	K24..|K240.|K2400|K2401|K2402|K240z|K241.|K2410|K2411|K2412|K2413|K241z|K242.|K2420|K2421|K2422|K242z|K24z.|K282.|K2820|K2821|K2823|K282z|K283.|X400W|X400Y|X400b|XC0d5|XaA0A|XaDmW|XaDmZ|XaDma	31070006|197983000|43491000|81996005|236768005|17585008|57731009|198047009|24712006|27141002|70053000|69282001|197994001|72550000|95593001|312224002
603.1	Hydrocele	genitourinary	Male		4468	2589	1879	434449		4714	2670	2051	197199		N430|N431|N432|N433	K23..|K23z.	K23..|K230.|K231.|K23z.|Kyu62|X400k	70660007|197980002|11666007
603.2	Spermatocele	genitourinary	Male		328	290	38	438589		344	303	41	201569		N434	K281.	K281.	49263001
604	Disorders of penis	genitourinary	Male		4673	3519	1154	434244		4912	4390	1382	197001		N480|N483|N485|N488|N489	K27..|K273.|K2753|K276.|K27y.|K27y0|K27y5|K27y6|K27yz|K27z.|K28y7|Kyu64	K27..|K273.|K2753|K276.|K27y.|K27y0|K27y5|K27yz|K27z.|K28y7|X400J|X400K|X400L|X50FC|X75tZ|X78SA|XE0eB|XE0eE|XSLIV|Xa1IV|Xa35g|Xa3fw|Xa7Xc|Xa7Xe|Xa7Xk|XaLSX	33958003|238932004|198033005|285375003|8034008|74046003|6273006|198035003|3323003|5049001|198075006|203931000000108|50818007
604.1	Redundant prepuce and phimosis/BXO	genitourinary	Male		7920	4174	3746	430997		8394	4287	4118	193519		N47|N486|N47X	K25..|K251.|K252.|K253.|K254.|K255.|K25z.|K274.|K27y3	K25..|K250.|K251.|K252.|K253.|K254.|K25z.|K274.|K27y3|X76Wz|X76X5|X76X6|X76X7|X785K|X785L|XE0e8|XE0e9|XE0eF|XaYQs	1335005|449826002|198006006|13758004|266570005|249256004|35602005|253853002|39927006|39526006|266571009|249263004
605	Erectile dysfunction [ED]	genitourinary	Male		10081	9251	830	428836		9802	8907	917	192111		F522|F527|N484	Eu522|Eu527|K27y1	Eu522|K27y1|X400F|X400G|X400H|X400I|X401k|X76M2|X76ME|X76MF|X76MM|X76MO|XE1Zs|Xa044|Xa24H|XaK4Y|XaXgw	473327001|198036002|248779006|248773007|73491007|268723003|276364001|66255005|236752004
608	Other disorders of male genital organs	genitourinary	Male		21061	17528	3533	417856		21860	17392	4569	180053		N50|N501|N508|N509|N51|N50X|N51X	K28..|K2860|K2861|K2863|K2864|K286v|K286w|K287.|K28y.|K28y4|K28y5|K28y6|K28y8|K28y9|K28yG|K28yt|K28yu|K28yv|K28yx|K28yz|K28z.|K2z..|R08z3	K2...|K286.|K2861|K2863|K286v|K28y.|K28y2|K28y3|K28y5|K28y6|K28ys|K28yt|K28yu|K28yv|K28yx|K28yz|K28z.|K2z..|X30OT|X400E|X400T|X400U|X400i|X400l|X400n|X400s|X400y|X4010|X76Fn|X76MS|X76MT|X76MU|XE0eG|XE0eI|XE0eJ|XE1hZ|XM03L|XM06E|XM1Cd|XM1YF|Xa04P|Xa0wZ|Xa0wa|Xa24V|Xa24W|Xa2Wm|Xa2Ws|Xa34Y|Xa6aQ|Xa6aR|Xa7X4|Xa7XE|Xa7XG|Xa7XM|Xa7XQ|Xa7jq|Xa7jr|Xa85R|XaBtd|XaCJd|XaIR0|XaIR1|XaMtJ	43077002|34615008|87860000|438457000|268946005|20502007|271687003|198057005|64557000|49701002|236763001|50112006|117261000119108|310534004|62182006|390919006|390918003|53929009|275949000|300489007|118658007|300501005|32121007|9750001|236774005|35644004|248782001|431005|282360001
609.1	Infertility, male	genitourinary	Male		1014	946	68	437903		960	895	83	200953		N46|N46X	K26..|K260.|K261.|K262.|K26y3|K26z.	K26..|K260.|K261.|K26z.|X4016|X4017|X401K|XE0eA|Xa7Y6|XaXUx	2904007|48188009|88311004|448921000
609.2	Abnormal spermatozoa	genitourinary	Male		234	68	166	438683		254	73	183	201659		R86|R860|R861|R862|R864|R865|R866|R867|R868|R869|R86X	R122.|R1220|R122z|R12B6	R122.|R1220|R122z|X401h	274735009|24463005
610.1	Cystic mastopathy	genitourinary	Female		12071	11103	968	426846		12092	11131	1001	227666		N600|N601	K300.|K301.	K300.|X40FN|XE0eK|XE2QN|XaFwS|XaYQ7	266578003|27431007|315247007|399294002
610.2	Fibroadenosis of breast	genitourinary	Female		4808	4488	320	434109		4821	4500	335	234937		N602	K302.|K3020|K3021|K3022|K302z	K302.|K3020|K3021|K3022|K302z|XaIOJ	23260002|40800004|78148008|21773007|390787006
610.3	Fibrosclerosis of breast	genitourinary	Female		366	10	356	438551		383	10	374	239375		N603	K303.	K303.	29070004
610.4	Benign neoplasm of breast	genitourinary	Female		6776	4965	1811	432141		6686	4716	2007	233072		D24|D24X	B77..|B770.|B771.|B77z.	B77..|B770.|B771.|B77z.|X40G3|X78WY|X78Wb|XE1w7|Xa98w	254845004|269485000|92102001|92206006|302829009
610.8	Other specified benign mammary dysplasias	genitourinary	Female		9735	8596	1139	429182		9831	5046	4873	229927		N60|N604|N608|N609|N60X	K30..|K304.|K30y0|K30yz|K30z.	K30..|K304.|K30y.|K30y0|K30yz|K30z.|Kyu70|XaIOK	57993004|22049009|76649007
611.1	Abnormal mammogram	genitourinary	Both		931	853	78	437986		966	877	89	440705		R92|R92X	R138.|R1380|R138z	R138.|R1380|R138z|XM18k	274530001
611.3	Lump or mass in breast	genitourinary	Both		16117	14257	1860	422800		16582	14564	2018	425089		N63|N63X	K3171	K3171|XM0sl|Xa4ic|XaFwU	315249005
612.1	Galactorrhea	genitourinary	Both		615	603	12	438302		567	554	13	441104		N643|O926	K316.|L466.|L466z	K316.|L466.|L4661|L466z|XM0B1	198115002|200444007|78622004
612.2	Hypertrophy of breast (Gynecomastia)	genitourinary	Both		3496	2489	1007	435421		3676	2619	1057	437995		N62|N62X	K311.|K3110|K3111|K3112|K311z	K311.|K3110|K3111|K311z|X40Ff|X40Fh|XE0eN|Xa4jc|XaNz7|XaYQT	4754008|804921000000104|372281005|431498001
612.3	Congenital anomalies of breast	genitourinary	Both		231	128	103	438686		209	122	87	441462		Q83|Q830|Q831|Q832|Q833|Q838|Q839|Q83X	PH6..|PH60.|PH62.|PH63.|PH66.|PH68.	PH6..|PH63.|PH64.|PH66.|PH68.|PH6z.|X40G4|X78Dx	50956007|8915006|18166000|1896004
613	Other nonmalignant breast conditions	genitourinary	Both		7648	7582	66	431269		7547	7214	333	434124		N64|N642|N64X	K314.	K314.	20897003
613.1	Inflammatory disease of breast	genitourinary	Both		7762	6836	926	431155		7799	6837	962	433872		N61|N640|N641|N61X	K31..|K310.|K3100|K3101|K3103|K3104|K3108|K3109|K310z|K312.|K313.|K318.|M0121	K310.|K3100|K3102|K3103|K3104|K3106|K3107|K3108|K310z|K312.|K313.|M0021|M0121|X40FP|X40FR|X40FS|X40FT|X40FU|X40FW|X40FZ|X40Fu|XE0eL|XE0g1|XE1hd|XM1PM|Xa9CF	45198002|28432003|266579006|83620003|7079009|198100003|198108005|21381006|198104007|54220007|36688000|268950003|198103001|302923009|198102006|198107000|85471005
613.5	Mastodynia	genitourinary	Both		29510	29400	110	409407		29072	28948	124	412599		N644	K3170|K3176	Ua1g0|Ua1g5|Ua1g6|X40Fi|X40Fj|X40Fk|X40Fl|X75rX|Xa4ii|Xa4ij|Xa4in|XaFwT|XaFwV|XaFwW	53430007|315251009|315250005|55222007|247350000|237453001|315248002
613.7	Other signs and symptoms in breast	genitourinary	Both		5692	5090	602	433225		6035	5412	623	435636		N645	K317.|K3172|K3173|K3174|K3175|K3177|K317z|Kyu71	K317.|K3172|K3174|K3175|K317z|Kyu71|X76NS|X76Nb|XM0AZ|XM0B0|XM1NB|Xa4iX|Xa4je|Xa4jj|Xa4jk|Xa4jm|Xa4jo|Xa4jq|XaLSY	54302000|198116001|82231009|31845005|203941000000104|49746001|66779006|271941007|248838002|52297004|248834000
613.8	Other specified disorders of breast	genitourinary	Both		1089	621	468	437828		1136	637	499	440535		N648	K315.|K31y.|K31y0|K31y4|K31yz|K31z.	K315.|K31y.|K31y0|K31y1|K31y2|K31yz|Kyu72|XSEB7|Xa6ZG|Xa9CG|XaBuc	44771000|198123000|42385006|22528004|297178008|302924003|309587003
613.9	Breast disorder NOS	genitourinary	Both		3963	3752	211	434954		4043	3815	228	437628		N649	K3...|K3y..|K3z..	K3...|K31..|K3y..|K3z..|X40Fs|Xa4ib|Xa4jM|Xa4jZ	79604008|290085007|290073004
614	Inflammatory diseases of female pelvic organs	genitourinary	Female		144	116	28	438773		141	117	26	239617		N733|N734|N738|N74|N742|N74X	K4060|K40y.	K408.|K40y.|K42yz|K4y..|X406P	237040006
614.1	Pelvic peritoneal adhesions, female (postoperative) (postinfection)	genitourinary	Female		3533	175	3358	435384		3530	169	3366	236228		N736	K407.|K4070|K4071|K407z	K407.|K4070|K4071|K407z|Xa85E	62394006|30406004|77681005
614.3	Pelvic inflammatory disease (PID)	genitourinary	Female		788	546	242	438129		763	523	241	238995		N70|N709|N70X	K402.|K4020|K4021|K4022|K4025|K4026|K402z	K4017|K402.|K4020|K4021|K4022|K4025|K4026|XE0gD|Xa1Qu|Xa1Qx	88157006|58949002|7415003|46536000|397810006|398319002|36742000
614.31	Acute inflammatory pelvic disease	genitourinary	Female		685	626	59	438232		661	610	65	239097		N700|N730	K400.|K4001|K4003|K4004|K403.|K4030|K4031|K409.	K400.|K4000|K4003|K4008|K400z|K403.|K4031|K4040|X406H|XE0eO|XE0eP|Xa40N	237037006|266581008|8912009|16486000|70120007
614.32	Chronic inflammatory pelvic disease	genitourinary	Female		932	422	510	437985		902	412	494	238856		N701|N731|N732	K401.|K4012|K4013|K4015|K4040|K4043|K404z|K405.|K4050	K401.|K4013|K4015|K401z|K4043|K404z|K405.|K4050|X406T	21711003|198142001|237044002|55551005|64532005|280483007
614.33	Pelvic inflammatory disease, NOS	genitourinary	Female		2606	2249	357	436311		2476	2148	365	237282		N735|N739|N744	K406.|K40z.|K42z.|K4z..	K4...|K406.|K4061|K40z.|K42z.|K4z..|XE0eQ|XE0eR|Xa1Xq|XaDdh	198130006|32923006
614.4	Inflammatory diseases of uterus, except cervix	genitourinary	Female		817	449	368	438100		791	434	357	238967		N710|N711|N719	K41..|K4100|K4104|K4105|K4110|K41z0|K41z1	K4100|K4101|K4104|K4105|K410z|K4110|K41z0|K41z1|K41z4|X4074|Xa0ke|Xa84r	78623009|67667007|63922003|198182008|74945001
614.5	Inflammatory disease of cervix, vagina, and vulva	genitourinary	Female		1701	1414	287	437216		1723	1418	307	238035		N71|N75|N759|N765|N768|N71X|N75X	K42X.|K42y2|K42y5	K42y0|K42y2|Kyu83|Kyu88|X50Em|XSE9s|Xa4Xv|Xa7Hl	30833006|299692008|31066003|198235009
614.51	Cervicitis and endocervicitis	genitourinary	Female		3116	1635	1481	435801		3123	1610	1517	236635		N72|N72X	K420.|K4200|K4201|K4202|K4203|K4205|K4206|K4207|K420B|K420z	K420.|K4200|K4201|K4202|K4203|K4204|K4205|K4206|K4208|K420z|X407L|X407Q|X407S|XE0eS|Xa4cK	56728002|54672007|37610005|198199009|19272000|198203009|83774001|31354001|64150007|40113007
614.52	Vaginitis and vulvovaginitis	genitourinary	Female		10925	10409	516	427992		10781	10244	546	228977		N760|N761|N762|N763	K4210|K4211|K4212|K4218|K4219|K421A|K421z	K421.|K4210|K4211|K4212|K4213|K4218|K421z|X407f|X407g|X407h|X407i|X407l|X407m|X407o|X4080|X4083|X4084|XE0eT|Xa16P|Xa4X2|Xa4XX|Xa4Xx|Xa4Xy|XaIQe	419760006|53277000|63144007|30800001|33028007|198212006|14488001|237091009|289479001
614.53	Cyst or abscess of Bartholin's gland	genitourinary	Female		3930	3090	840	434987		3872	3054	819	235886		N750|N751|N758	K422.|K423.|K42y3	K422.|K423.|K42y3	57044006|67624004|6815003
614.54	Abscess or ulceration of vulva	genitourinary	Female		1649	1311	338	437268		1638	1293	351	238120		N764|N766	K424.|K4240|K4241|K4242|K424z|K425.|K42y1	K424.|K4240|K4241|K4242|K425.|K4250|K4251|K425z|K42y1|XE0eU|XE0eV|XaFBt	68640004|314630009|69430001|26535009|198236005|198230004
615	Endometriosis	genitourinary	Female		10718	5696	5022	428199		10557	2712	7850	229201		N80|N800|N801|N802|N803|N804|N805|N806|N808|N809|N80X	K50..|K5000|K5001|K500z|K501.|K503.|K5031|K503z|K5041|K505.|K5050|K505z|K506.|K50y2|K50yz|K50z.	K500.|K5000|K5002|K501.|K502.|K503.|K5030|K5031|K5033|K5040|K5041|K5052|K505z|K50y.|K50y0|K50y2|K50yz|K50z.|Kyu90|X101N|X408N|X408O|X408R|XE0eW|XE0eX|XaEWA	129103003|76376003|266589005|237115002|237116001|198251001|64286001|52533003|57493005|65099004|61640006|17829005|198247003|22611009|9563009|26681001|10535001
617	Disorders secondary to childbirth, surgery, trauma	genitourinary	Female		496	94	402	438421		547	103	448	239211		N82|N820|N821|N822|N823|N824|N825|N828|N829|N837|N856|N881|N82X	K52..|K5201|K5207|K5212|K5213|K5221|K545.|K553.|K5531	K52..|K520.|K5201|K5202|K5206|K5207|K521.|K5212|K5216|K5217|K5221|K52y.|K52z.|K537.|K5531|X304b|X407d	65619001|89405008|198286004|85059005|69985008|198285000|50477003|37532005|47803004|65698008|83294006|14568003|12011009
618	Genital prolapse	genitourinary	Female		4738	4142	596	434179		4842	4227	617	234916		N818	K5104|K510z|K51y.|K51yz|K57y3|Kyu91	K5104|K510z|K517.|K51y.|K51y1|K51yz|Kyu91|X408I|Xa0s6|Xa4dk	73998008|354737001|93421008|444599008|397812003
618.1	Prolapse of vaginal walls	genitourinary	Female		18321	8253	10068	420596		18988	8554	10449	220770		N363|N81|N810|N811|N816|N819|N81X	K195.|K51..|K510.|K5100|K5101|K5102|K5103|K518.|K51z.	K195.|K51..|K510.|K5100|K5101|K5102|K5103|K51z.|X408H|X408J|X76OP|X76OQ|X76OR|X77Sc|XE0e3|Xa9CJ|Xa9CK|Xa9CL	252005008|447072005|12068006|82347009|398022005|53944005|237113009|248879001|248881004|248880003
618.2	Uterine/Uterovaginal prolapse	genitourinary	Female		12524	5339	7185	426393		12842	5471	7372	226916		N812|N813|N814	K511.|K5110|K5111|K5112|K511z|K512.|K5120|K5121|K513.|K5130|K514.|K5140	K511.|K5110|K5111|K5112|K511z|K512.|K514.|X408K|X76PD|XE0eY|Xa4Zy|Xa4Zz|XaJzO|XaJzP|XaJzQ|XaJzR	18973006|413941004|198268002|413938008|63871009|413939000|11597004|9283009|48230001|413940003|24976005
618.5	Prolapse of vaginal vault after hysterectomy	genitourinary	Female		773	125	648	438144		791	131	660	238967		N993	K515.	K515.	42116007
618.6	Vaginal enterocele, congenital or acquired	genitourinary	Female		1066	155	911	437851		1110	158	952	238648		N815	K516.|K5161|K516z	K5161|K516z|XE2aD	398061002|355736000
619	Noninflammatory female genital disorders	genitourinary	Female		478	270	208	438439		465	269	199	239293		N949	K58..|K58z.|K5z..	K58z.|K5z..|Xa4dN|XaCOl	310789003
619.1	Noninflammatory disorders of ovary, fallopian tube, and broad ligament	genitourinary	Female		6992	5681	1311	431925		7156	1902	5280	232602		N83|N834|N835|N836|N838|N839|N83X	K53..|K534.|K5340|K535.|K5350|K5355|K53y0|K53y6|K53yz|K53z.|Kyu96	K53..|K534.|K5340|K535.|K5350|K5352|K5353|K53y.|K53y2|K53y6|K53yz|K53z.|X406g|X406i|X406s|X406t|XE0eZ|Xa4d5|Xa4d8|Xa4eV	266591002|13595002|78095005|198308002|198311001|46946009|85793001|198313003|198305004|5552004
619.2	Disorders of uterus, NEC	genitourinary	Female		5135	700	4435	433782		5217	698	4519	234541		N854|N855|N858|N859|O340|O345|O712	K54..|K5460|K5461|K54y.|K54y0|K54y1|K54y2|K54y3|K54z.|L2400|L352.	K54..|K5460|K5461|K54y.|K54y0|K54y1|K54y2|K54yz|K54z.|L240.|L243.|L352.|X4073|X40AT|XE0w5|XM03M|XM03N|Xa4ZU|Xa4ZX|Xa4cy|Xa7ya	15295001|87322003|74202002|12337004|758002|84327002|267212003|199466009|237225003
619.3	Noninflammatory disorders of cervix	genitourinary	Female		9600	5997	3603	429317		9616	5885	3738	230142		N86|N882|N883|N888|N889|O344|N86X	K420A|K55..|K550.|K5500|K5502|K550z|K554.|K5540|K555.|K55y0|K55y1|K55y3|K55y4|K55z.|L246.|L2460|L2463	K55..|K550.|K5500|K5501|K5502|K550z|K554.|K5540|K5543|K554z|K555.|K55y0|K55y1|K55y2|K55z.|X407K|X407U|X407V|X76P4|X76P6|Xa4cG|Xa4cM|Xa4cN|Xa4ci|Xa4ck	61253004|79342006|198337003|767356009|289794001|81956008|83536006|198336007|17382005|32515001|198349002|80325004|248917009|27135009|198338008
619.4	Noninflammatory disorders of vagina	genitourinary	Female		13389	11370	2019	425528		13488	11406	2085	226270		N895|N896|N898|N899|N992|O346	K56..|K562.|K5620|K5624|K562z|K563.|K565.|K566.|K56y0|K56y2|K56yz|K56z.|L247.	K51y2|K56..|K562.|K5620|K5624|K562z|K563.|K564.|K565.|K566.|K56y.|K56y0|K56z.|SP079|X407u|X407v|X407x|X407y|X407z|X760m|X76G6|X76M5|X76Nu|X76OK|X76Om|X76Ot|X78Xt|XE0ed|XE0ee|XE0ef|XM0AX|Xa06n|Xa3g4|Xa4Xb|Xa4Xc|Xa4Xl|Xa4Xm|Xa4Xo|Xa4Xp|Xa4Xq|Xa4Xs|Xa4Xt|Xa4Xu|Xa4YH|Xa4YI|Xa4YJ|Xa4YK|Xa4YM|Xa4YN|Xa4YO|Xa4YP|Xa4YQ|Xa4YS|Xa4YT|Xa4YU|Xa4YW|Xa4YZ|Xa4Yb|Xa4Yz|Xa4Z0	31908003|22741003|213139001|237101004|24548005|289521003|67483001|73062002|57829009|63765009|53162000|25658005|32865001|289553007|289522005|248766002|198279007|248522001|289567003|289552002
619.5	Noninflammatory disorders of vulva and perineum	genitourinary	Female		5190	3472	1718	433727		5307	3563	1745	234451		N907|N908|N909|O347	K42y4|K57..|K572.|K5740|K5741|K575.|K577.|K578.|K57y0|K57y1|K57y4|K57z.	K57..|K572.|K5740|K5741|K575.|K57y.|K57y0|K57y1|K57yz|K57z.|X402I|X4082|X408E|X76OB|X76Ps|XE0ei|XM1NN|Xa06Q|Xa1xv|Xa4Wx|Xa4X0|Xa4X1|Xa4X5|Xa4XB|Xa4XF|Xa4XJ|Xa4XL|Xa4XO|Xa4XU|Xa4XV|Xa4XW|Xa9CO	275321000|60098005|289474006|282025003|198377006|69385001|36311007|80212005|266597003|289506009|289488005|5089007|289500003|248866005
620	Dysplasia of female genital organs	genitourinary	Female		139	37	102	438778		150	42	109	239608		N890|N891|N892|N893|N900|N901|N902	B8334|B8335|B8338|K560.|Kyu9L	K560.|Kyu9M|X78Xr|Xa0Ek|Xa0El|Xa0En|Xa0Eo	276873004|276874005|276872009|276871002|3754002
621	Endometrial hyperplasia	genitourinary	Female		1819	406	1413	437098		1842	419	1424	237916		N850|N851	K543.|K5430|K5431|K5432|K543z	K543.|K5430|K5431|K5432|K543z|X4079|Xa0KE|XaQbW	198321009|198324001|237072009|198322002|277158007
622	Polyp of female genital organs	genitourinary	Female		542	261	281	438375		560	271	290	239198		N842|N843	K567.|K576.|K5760|K5761	K567.|K576.|K5760|K5761|X76OU	29609001|57158005|82069007
622.1	Polyp of corpus uteri	genitourinary	Female		13482	3027	10455	425435		13690	1888	11808	226068		N84|N840|N848|N849|N84X	K540.|K5X..|Kyu9J	K540.|Kyu97|Kyu9J|X4078
622.2	Mucous polyp of cervix	genitourinary	Female		9583	5767	3816	429334		9527	5719	3809	230231		N841	K557.	K557.|X407Y|X407Z|X407a|X76PU|X78Xn|XE0eb|Xa3g2	65576009|55310007|8220004|248936004|254892000
623	Hypertrophy of female genital organs	genitourinary	Female		2241	712	1529	436676		2185	681	1505	237573		N852|N884|N906	K5421|K5422|K556.|K573.	K5421|K5422|K556.|XE0eh|XM1N6|Xa4Wy|Xa4Wz	198318007|198319004|16924008|198353000
624.1	Dystrophy of female genital tract	genitourinary	Female		1258	774	484	437659		1348	821	528	238410		N904	K570.|K5700|K5701|K570z	K570.|K5700|K5701|K570z|X50FE	198380007|51689003|26348009
624.2	Atrophy of female genital tract	genitourinary	Female		1574	851	723	437343		1690	924	766	238068		N833|N905	K571.|K57y2	K5330|K571.|K57y2|X76O6	248861000|61850009
624.9	stress incontinence, female	genitourinary	Female		18045	11092	6953	420872		17976	10970	7413	221782		N393	K198.|K586.	K586.|X30OL|XE0rR	22220005|60241006
625	Pain and other symptoms associated with female genital organs	genitourinary	Female		9026	6800	2226	429891		8975	6779	2222	230783		N930|N948	K42y.|K585.|K587.|K58y0|K597.|K59A.|K59B.|K59y1|K59y2|K5Cz.	K585.|K597.|K59y0|K59y1|K59y2|K5C0.|K5C1.|X30Of|X408n|X76QB|X76QM|X76Qc|XC0eg|Xa0bk|Xa0wh|Xa0wi|Xa4Z2|Xa4cn|Xa4dD|Xa6YA|Xa7js|Xa89q|XaJhL|XaKJl|XaKJm	48880000|248980004|38343000|198425001|39402007|415149004|297123002|264558008|198426000|82363001
625.1	Dyspareunia	genitourinary	Female		7401	6168	1233	431516		7259	6046	1225	232499		N941|N942	K580.|K581.	K580.|K581.|X75tU|X75tV|X75tW|X75tX|X75ta|XE0ej|XM0Aj|Xa0y2|Xa3g7|XaEJW	71315007|81712001|198402002|79012001|266598008|247418006|247419003|313344000
626	Disorders of menstruation and other abnormal bleeding from female genital tract	genitourinary	Female		9251	7369	1882	429666		9309	7351	1959	230449		N857|N922|N939	K544.|K56y1|K593.|K5E..|K5E1.|K5E2.|K5Ez.	K544.|K56y1|X76QY|X76QZ|X76Qa|XE0eg|XE0ep|Xa1iR|Xa4Y0|Xa4Y1|Xa4Y2|Xa4Y6|Xa4Y8|Xa4YA|Xa4YB|Xa4YD|Xa86A|XaE6w|XaE6x|XaE6y|XaE6z|XaE70|XaFw3	289530006|301822002|315224006|312984006|44991000119100|38280009|266602005
626.1	Irregular menstrual cycle/bleeding	genitourinary	Female		6534	4573	1961	432383		6414	4458	1960	233344		N897|N925|N938	K59y.|K59yx	K59yx|K59yy|Kyu9C|Kyu9D|X408f|X408i|X408p|X408r|X76Qg|XE0es|XE0et|XE1SE	19155002|56169002|237128009|268471004|26228000
626.11	Absent or infrequent menstruation	genitourinary	Female		8547	8405	142	430370		8209	8080	131	231549		N91|N910|N911|N912|N913|N914|N915|N91X	K590.|K5900|K5901|K590z|K591.|K5910|K5911|K5913|K591z	K590.|K5900|K5901|K590z|K591.|K5910|K5911|K5913|K591z|X408W|X408a|XE0em|XE0en|Xa4dr|Xa4dv|Xa86J	14302001|86030004|52073004|36521000|386704007|8913004|34272008|64206003
626.12	Excessive or frequent menstruation	genitourinary	Female		37711	27430	10281	401206		36176	26497	9687	203582		N920	K592.|K5920|K5921|K592z	K592.|K5920|K5921|K592z|X408j|XE0eo|Xa4dw	386692008|52754008|266601003
626.13	Irregular menstrual cycle	genitourinary	Female		17802	15854	1948	421115		17007	15127	1887	222751		N926	K594.|K5940|K594z|K59yz|K59z.	K59..|K594.|K5940|K594z|K59yz|K59z.|XE0eu|Xa4e0	80182007|386804004|84292000|289892008
626.14	Irregular menstrual bleeding	genitourinary	Female		12785	8678	4107	426132		12490	8472	4021	227268		N921|N923	K595.|K596.|K598.|K599.|K59y3	K595.|K596.|X408k|X408l|X408m|X408q|X76Q5|X76Qf|XE0eq|XE0er|XaFC2	64996003|237130006|237132003|266603000|314631008
626.15	Infertility, female, associated with anovulation	genitourinary	Female		111	102	9	438806		105	95	10	239653		N970	K5B0.|K5B00|K5B01	K5B0.|K5B00|K5B01|X77MH|XE0ex	266609001|198446005|198445009
626.2	Dysmenorrhea	genitourinary	Female		9141	7382	1759	429776		8699	7049	1656	231059		N944|N945|N946	K583.|K5830|K5831	K583.|X408s|X408t|X408u|XE0ek|Xa3g8|Xa4e8	266599000|289900009|286993001|32096006|65754002
626.21	Mittelschmerz	genitourinary	Female		514	484	30	438403		503	474	29	239255		N940	K582.	K582.	43548008
626.4	Premenstrual tension syndromes	genitourinary	Female		8063	7900	163	430854		7969	7809	161	231789		N943	K584.	K584.|XE0el|Xa07H	82639001|23186000
626.8	Infertility, female	genitourinary	Female		5730	4123	1607	433187		5462	3567	2065	234296		N97|N971|N972|N973|N974|N978|N979|N97X	K5B..|K5B21|K5B23|K5B2z|K5B5.|K5B51|K5By0|K5By1|K5Byz|K5Bz.	K5B..|K5B2.|K5B20|K5B3.|K5B40|K5By.|K5By0|K5By1|K5Byz|K5Bz.|X4093|X4094|X4095|X4097|X4099|X409B|X409C|XE0ey	6738008|30238006|237143006|39446004|198452006|198459002|26899006|414187003
627	Menopausal and postmenopausal disorders	genitourinary	Female		4544	3871	673	434373		4468	3780	688	235290		N953|N958|N959	K5A..|K5A4.|K5Ay.|K5Az.|Kyu9F	K5A..|K5A4.|K5Ay.|K5Az.|Kyu9F|X408c|X76QX|XE0ev|XE0h3|Xa0be|Xa0bf	266677000|266607004|31351009|68811000
627.1	Postmenopausal bleeding	genitourinary	Female		26572	15446	11126	412345		27114	15632	11485	212644		N950	K5A1.	K5A1.|K5A21|K5A22|K5A23	76742009|198439001|198437004|198438009
627.2	Symptomatic menopause	genitourinary	Female		18954	18736	218	419963		18905	18697	224	220853		N951	K5A2.|K5A20|K5A21|K5A22|K5A23|K5A2z	K5A2.|K5A20|K5A2z|X408b|XM0t2|Xa4eB	198435007|21801002|237123000
627.3	Postmenopausal atrophic vaginitis	genitourinary	Female		19679	17963	1716	419238		20085	18261	1826	219673		N952	K5A3.|K5A30|K5A5.	K5A3.|Xa6Yg|XaJM2	52441000|297147009|408386002
627.4	Premenopausal menorrhagia	genitourinary	Female		1533	1172	361	437384		1513	1159	354	238245		N924	K5A0.|K5A6.	K5A0.|XE0ew|Xa857|Xa9CP	88424000
627.5	Premature menopause and other ovarian failure	genitourinary	Female		1648	1589	59	437269		1584	1528	63	238174		E283	C1630|C1631|C1633	C1630|C1631|X408w|X408x|X40NH|X40NJ|X40NN|XE10k|XSESu	373717006|111550004|267400004|65846009|16041008
628	Ovarian cyst	genitourinary	Female		12519	6608	5911	426398		12720	6706	6063	227038		N830|N831|N832	K530.|K531.|K5311|K532.|K5322|K5323|K532z|Kyu95	K530.|K531.|K5310|K5311|K5312|K532.|K5322|K532z|Kyu95|X406j|X406k|X4098|Xa6ak|XaBfL	79883001|2615004|386762009|82755000|87597001|95599002|95598005
634	Miscarriage; stillbirth	pregnancy complications	Female		14776	9544	5232	424141		14280	9694	4784	225478		N96|O02|O020|O028|O029|O03|O030|O031|O032|O033|O034|O035|O036|O038|O039|O040|O041|O043|O044|O045|O046|O048|O049|O262|O310|O364|O365|O680|O682|O683|O840|O848|O849|Z371|Z373|Z374|Z377|N96X|O02X|O03X	L01..|L010.|L011.|L04..|L040.|L0409|L040z|L041.|L041w|L041y|L041z|L042.|L042y|L042z|L043.|L044.|L044x|L044z|L045.|L0450|L04z.|L05..|L050y|L051.|L0517|L051z|L052.|L0521|L052y|L052z|L05z.|L0970|L213.|L264.|L2640|L2641|L264z|L265.|L2653|Lyu5.	L01..|L010.|L011.|L04..|L040.|L040x|L040y|L040z|L041.|L0410|L041w|L041y|L041z|L042.|L0420|L0421|L042w|L042y|L042z|L04z.|L050.|L050z|L051.|L051z|L052.|L052y|L052z|L05z.|L0970|L0971|L163.|L2130|L2640|L2641|L264z|L265.|Lyu56|X40BC|X40BD|X40CG|X40Cq|XE0vf|XE0vh|XE0vi|XE0vj|XE0vk|XE0wp|XM1P7|XM1PB|Xa1ch|Xa1qO|Xa36I|Xa3gB|XaBDd|XaBDh|XaBDi|XaBDn|XaBDp|XaBDs|XaBDv|XaBDw|XaEVy|XaEWW|XaWyf	44979007|35999006|199607009|199329004|275425008|281052005|237292005
634.1	Missed abortion/Hydatidiform mole	pregnancy complications	Female		2835	1400	1435	436082		2713	1293	1430	237045		O01|O010|O011|O019|O021|O01X	L00..|L002.|L02..	L00..|L000.|X40B5|X40BE|XE0ve|XaZBf	417044008|416402001|237250000
634.3	Ectopic pregnancy	pregnancy complications	Female		2755	2056	699	436162		2656	1577	1080	237102		O00|O000|O001|O002|O008|O009|O06|O00X|O06X	L03..|L031.|L0310|L031z|L03z.|L07..	L03..|L030.|L031.|L0311|L0312|L031z|L032.|L03y1|L03z.|Lyu00|X40BB	34801009|79586000|9899009|87605005|198620003
635.2	Antepartum hemorrhage, abruptio placentae, and placenta previa	pregnancy complications	Female		1272	214	1058	437645		1171	201	970	238587		O430|O44|O440|O441|O45|O450|O459|O46|O460|O468|O469|O67|O670|O678|O679|O44X|O45X|O46X|O67X	L11..|L110.|L1101|L111.|L112.|L1120|L112z|L115.|L116.|L11z.|L11z0|L11z1	L110.|L110z|L111.|L1111|L111z|L112.|L1120|L1121|L112z|L115.|L11y1|L11yz|L11z1|Lyu4M|X40DH|XE0vo|XE0vp|Xa0lr|Xa2b3	36813001|415105001|198903000|267197003|7792000|198910006|198925006|38010008|198905007
635.3	Placenta previa and abruptio placenta	pregnancy complications	Female		2388	837	1551	436529		2243	823	1420	237515		O72|O720|O721|O722|O72X	L36..|L360.|L361.|L362.|L3620|L36z.	L36..|L360.|L3602|L360z|L361.|L3610|L362.|L3620|L362z|L36z.|Lyu4D|X40CI|X40CJ|XE0x9|XE1SM|XM00L	47821001|23171006|109894007|47236005
636	Early or threatened labor; hemorrhage in early pregnancy	pregnancy complications	Female		1230	21	1209	437687		1144	23	1122	238614		O47|O470|O471|O479|O47X	L140.|L1402|L141.|L16B.	L140.|L141.|L16B.	199047001|32644009
636.2	Early onset of delivery	pregnancy complications	Female		856	104	752	438061		771	97	674	238987		O60|O60X	L14..|L142.
636.3	Hemorrhage in early pregnancy	pregnancy complications	Female		3159	1896	1263	435758		3010	1804	1208	236748		O20|O200|O208|O209|O20X	L10..|L100.|L1000|L1001|L1002|L100z|L10y.|L10yz|L10z.|L10zz	L10..|L100.|L1000|L1002|L100z|L10y.|L10y0|L10z.|L10zz|XE0vn	54048003|25825004
637	Short gestation; low birth weight; and fetal growth retardation	pregnancy complications	Both		170	166	4	438747		164	161	3	441507		P05|P050|P051|P052|P059|P072|P073|P05X	Q100.|Q10z.|Q11..|Q11z.	Q100.|Q101.|Q11z.|Qyu11|X70Eq|X70Er|XE0wq|XE1eV|XE1eW|Xa09Q|Xa09f|XaCJV|XaCJW|XaCJY|XaCK4|XaCMV	44247006|310527001|267258002|310548004|22033007|310661005|310528006|310530008
642	Hypertension complicating pregnancy, childbirth, and the puerperium	pregnancy complications	Female		1912	731	1181	437005		1797	709	1089	237961		O10|O100|O101|O104|O109|O13|O16|O10X|O13X|O16X	L12..|L120.|L1200|L120z|L122.|L1220|L123.|L1235|L1236|L123z|L12z0|L12z3|L12zz	L12..|L120.|L1200|L1201|L1202|L120z|L1230|L1234|L123z|L128.|L1280|L12z.|L12z1|L12z3|L12zz|X40Bx|XE0vr|XE0xy|XE2sh	237279007|48194001|198941007|198942000|198945003
642.1	Preeclampsia and eclampsia	pregnancy complications	Female		1149	760	389	437768		1095	752	343	238663		O140|O141|O149|O15|O150|O151|O152|O159|O15X	L1245|L1246|L125.|L1251|L126.|L1262|L1265|L126z|L129.|L12B.	L1250|L1251|L1252|L1254|L125z|L126.|L1261|L1263|L126z|X40By|X40C2|Xa40P|XaBE0	398254007|198992004|41114007|15938005|198983002|198990007|198984008|237283007
643	Excessive vomiting in pregnancy	pregnancy complications	Female		256	118	138	438661		236	113	124	239522		O21|O212|O218|O219|O21X	L13..|L132.|L13z.|L13zz	L132.|L1322|L13yz|L13z.|X40C7|XE0y2	90325002|769087009
643.1	Hyperemesis gravidarum	pregnancy complications	Female		577	405	172	438340		520	374	148	239238		O210|O211	L130.|L1300	L13..|L1300|L130z|L131.|XE2QP|XE2Rh	14094001|19569008|199025001
644	Anemia during pregnancy	pregnancy complications	Female		1666	606	1060	437251		1508	581	927	238250		O990	L182.|L1823|L1824|L1825|L182z	L182.|L1820|L1821|L1822|L1823|L1824|L1825|L182z	45828008|199248002|199246003|199247007|199245004|199244000
645	Late pregnancy and failed induction	pregnancy complications	Female		1494	24	1470	437423		1427	23	1404	238331		O48|O61|O610|O611|O618|O619|O48X|O61X		L15..|L1501|L291.|XE0ww	42571002|199063009|90968009
646	Other complications of pregnancy NEC	pregnancy complications	Female		3298	505	2793	435619		3044	501	2559	236714		O12|O120|O121|O122|O260|O261|O264|O267|O268|O269|O29|O290|O291|O292|O293|O294|O295|O298|O299|O995|O996|O998|O12X|O29X	L161.|L161z|L162.|L169.|L16A.|L16C1|L16E.|L16y.|L1A..|L2B..	L1...|L125.|L161.|L1610|L161z|L169.|L16A.|L16A0|L16Az|L16C1|L16D.|L16y.|L16z.|L18..|L188.|L18A.|L1A..|L2...|X409D|X40A4|X40C0|X40C5|X40CC|X40Jl|X50JH|X50JI|X50JJ|XE0vu|XE0vv|XaC0v	46764007|609496007|199132007|237285000|199312002|239102001|173300003|44772007|309737007|237281009|199308008|86081009|372046001|237199009
647	Infectious and parasitic complications affecting pregnancy	pregnancy complications	Female		812	704	108	438105		796	697	100	238962		O753|O910|O911|O912|O98|O980|O981|O982|O983|O984|O985|O986|O988|O98X	L175.|L175z|L293.|L45..|L450.|L451.|L4510|L4511|L4514|L451z|L452.|L4520|L4521|L4524|L452z|L45z.|L45z4	L172.|L175z|L45..|L450.|L4511|L4514|L451z|L4520|L4521|L4524|L452z|L45z.|L45z4|X40FV|X40Ft|XE0xR|XE2QR|XE2QY|XE2sm|XM0tI|XM0tj	271372000|270502007|200381005|274131006|200364001|267289003|200385001|200374003
647.1	Infections of genitourinary tract during pregnancy	pregnancy complications	Female		476	144	332	438441		438	139	301	239320		O23|O230|O231|O232|O233|O234|O235|O239|O861|O862|O863|O23X	L166.|L1666|L1668|L166z|Lyu6C	L165.|L166.|L1665|L1666|L1667|XE0vw|XE0vx|XM1Ox|XaB9F|XaC1E|XaC1c	307534009|199111004|199110003|275412000|31563000
647.3	Major puerperal infection	pregnancy complications	Female		99	43	56	438818		90	40	50	239668		O85|O868|O883|O85X	L40..|L400.|L402.|L403.|L40z.|L40zz	L40..|L400.|L401.|L40z.|X76EH|XE0xH	22399000|20932005
649	Other conditions or status of the mother complicating pregnancy, childbirth, or the puerperium	pregnancy complications	Female		138	6	132	438779		124	5	119	239634		O101|O25|O330|O905|O984|O992|O997|O25X	L1815	L1280|L181.|X40Ji	199235001
649.1	Diabetes or abnormal glucose tolerance complicating pregnancy	pregnancy complications	Female		804	539	265	438113		686	315	424	239072		O24|O240|O241|O243|O244|O249|O24X	L180.|L1801|L1808|L1809|L180X	L180.|L1803|L1806|L1808	11687002|199223000|199227004
650	Normal delivery	pregnancy complications	Female		16577	14217	2360	422340		16378	14248	2153	223380		O800|O801|O808|O809	L20..|L20z.|Ly0..|Ly1..	L200.|L20z.|Lyu50|X40Cl|XE2QS|Xa40Z|XaBsU	309469004|199314001
651	Multiple gestation	pregnancy complications	Female		950	536	414	437967		918	531	387	238840		O30|O300|O301|O302|O308|O309|O312|O840|O842|O848|O849|Z372|Z375|Z376|Z377|Z383|Z386|O30X	L21..|L210.|L2101|L210z|L211.|L213.|Lyu5.	L192.|L21..|L210.|L2101|L2102|L210z|L211.|L2121|L2130|L2132|Lyu56|X40Cq|Xa1ch|Xa1qO	65147003|199317008|16356006|64254006|199331008|199329004|281052005|199318003
652	Malposition and malpresentation of fetus or obstruction	pregnancy complications	Female		2617	568	2049	436300		2482	691	1923	237276		O320|O321|O322|O323|O324|O325|O326|O328|O329|O331|O332|O333|O334|O335|O336|O337|O338|O339|O64|O640|O641|O642|O643|O644|O645|O648|O649|O65|O650|O651|O652|O653|O654|O655|O658|O659|O660|O661|O662|O663|O664|O665|O668|O669|O64X|O65X	L221.|L222.|L2221|L223.|L224.|L224z|L225.|L226.|L23..|L231.|L3031|L305.|L30zz	L220z|L221.|L2210|L2211|L2221|L222z|L223.|L224.|L225.|L2251|L225z|L226.|L2271|L23..|L234.|L3004|L3006|L301.|L3021|L303.|L3031|L3041|L304z|L305.|L3051|L308.|L309z|X40DC|X76TH|X76TK|X76TX|XE0w1|XE2QT|XM03T|XM0ta|XM1PD	6096002|199354004|23954006|199397009|89700002|270498000|73161006|249098007|21882006|199779004|1343000|63750008|199757009|199774009|199416003|199783004
653	Problems associated with amniotic cavity and membranes	pregnancy complications	Female		1899	70	1829	437018		1748	67	1681	238010		O40|O41|O410|O411|O418|O419|O42|O420|O421|O422|O429|O755|O756|O40X|O41X|O42X	L27..|L270.|L28y.|L28y3	L27..|L270.|L270z|L28..|L280.|L2802|L281.|L2810|L2811|X40Bb|XE0wt|XE0wv|Xa0Et|XaE6o	86203003|44223004|59566000|371380006|199658006|11612004
654	Other and unspecified complications of birth; puerperium affecting management of mother	pregnancy complications	Female		96	16	80	438821		83	16	67	239675		O864	L42..|L42z.	L42..|L4200|L420z|X40Di	237348005|200277008
654.1	Abnormality of organs and soft tissues of pelvis complicating pregnancy, childbirth, or the puerperium	pregnancy complications	Female		1474	35	1439	437443		1346	37	1309	238412		O342|O348|O349|O658	L244.|L2440|L2443|L2444|L244z|L24zz	L24..|L244.|L2440|L3986|X40A9|X40AA|X40AB|X40AD|XE0wJ|XE0wN	237204003|237206001|200151008
654.2	Rhesus isoimmunization in pregnancy	pregnancy complications	Female		343	19	324	438574		329	18	311	239429		O360|O361	L261.	L261z|L262.|X40CT|XE0wn	44795003|699950009
655	Known or suspected fetal abnormality affecting management of mother	pregnancy complications	Female		5256	30	5226	433661		4860	30	4830	234898		O350|O351|O352|O353|O354|O355|O358|O359|O362|O366|O367|O368|O369|O43|O431|O438|O439|O680|O681|O682|O683|O688|O689|O752|O43X	L25..|L250.|L2504|L2680	L25..|L250.|L2501|L2511|L251z|L2670|L26y.|L292.|X76VJ|X76VM|XE0wk|XE0wp|XE0wr|XE1UW|Xa04B|XaDzS|XaNzH	276369006|199516000|321411000000108|268585006|267253006|199519007|199526007
656	Other perinatal conditions of fetus or newborn	pregnancy complications	Both		1444	807	637	437473		1393	813	580	440278		O28|O280|O281|O282|O283|O284|O285|O288|O289|P23|P230|P231|P232|P233|P234|P235|P236|P238|P239|P24|P240|P241|P242|P249|P29|P290|P292|P294|P298|P299|P57|P578|P579|P90|P910|P911|P912|P913|P914|P915|P918|P919|P94|P941|P942|P948|P949|P95|P960|P961|P962|P963|P964|P968|P969|Z33|O28X|P23X|P24X|P29X|P57X|P90X|P94X|P95X|Z33X	L188.|L2A5.|Q481.|Q486.|Q48D.|Q48D0|Q48D1|Q48y2|Q48y6|Q492.|Q4y..|Q4z..|Qz...	L1883|L264.|L2A3.|L2A5.|Q311.|Q3110|Q480.|Q481.|Q48y1|Q48y2|Q48y3|Q492.|Q4z..|Qz...|X40CE|X40E4|X40E5|X708u|X70EK|X70EL|X70EM|X70EN|X70Eg|XE1fF|XE1fH|Xa07W|Xa07X|Xa07Y|Xa07Z|XaC1F|XaC1G|XaIWB	445548006|276507005|276506001|391181005|10588007|87476004|169665005|240297000|240080003|206586007|276505002|206596003|276596008|33010005|268855009|372054004|206588008
657	Infections specific to the perinatal period	pregnancy complications	Both		244	240	4	438673		240	236	4	441431		A33|P35|P350|P351|P352|P353|P358|P359|P36|P360|P361|P362|P363|P364|P365|P368|P369|P37|P370|P371|P372|P373|P374|P375|P378|P39|P390|P391|P393|P394|P398|P399|A33X|P35X|P36X|P37X|P39X	Q4020|Q4023|Q4031|Q4040|Q404z|Q405.|Q4061|Q4085|Q4090|Q40y1	Q40..|Q401.|Q4024|Q402z|Q404y|Q404z|Q405.|Q4060|Q4061|Q407.|Q407y|Q4091|Q40y0|Q40y1|Q40z.|XE1er|XE1es|Xa0AY|Xa0Ar|Xa0ty|Xa1v6|Xa1v7	276678006|414821002|34298002|60498001|73893000|3468005|59527008|206331005
658	Maternal complication of pregnancy affecting fetus or newborn	pregnancy complications	Female		204	200	4	438713		192	190	4	239566		P006|P009|P01|P010|P011|P012|P013|P014|P015|P016|P017|P019|P02|P020|P022|P023|P024|P025|P026|P027|P030|P031|P033|P034|P035|P036|P038|P04|P040|P042|P08|P080|P081|P082|Q86|Q860|Q861|Q862|Q868|P01X|P02X|P04X|P08X|Q86X	Q020.|Q0230|Q030.|Q033.|Q034.|Q036.|Q12..	L266.|L2661|Q0...|Q020.|Q026.|Q027.|Q033.|Q034.|Q036.|Q120.|Q122.|X40A7|X78EG|XE1eO|XE1fR|Xa0Kb	206123007|206122002|609441001|206065004|38206000|206134005|199616008|288270007|206102001
661	Fetal distress and abnormal forces of labor	pregnancy complications	Female		2618	67	2551	436299		2472	73	2406	237286		O62|O620|O621|O622|O623|O624|O628|O629|O63|O630|O631|O632|O639|P20|P209|P21|P210|P211|P219|P22|P220|P229|O62X|O63X|P20X|P21X|P22X	L31..|L310.|L314.|L32..|Q2...|Q21..|Q21z.	L2630|L2631|L263z|L32..|L322.|Q214.|Q214z|Q30..|X40D4|X40D7|X40DD|X70EO|X76US|XE0wo|XE0wy|XE1ej|XE1em|Xa08o|Xa09N|Xa0kg	46775006|77259008|130955003|199592004|267265005|268829008|413654009|53443007|267256003|240298005
663	Umbilical cord complications during labor and delivery	pregnancy complications	Female		738	6	732	438179		677	9	670	239081		O69|O690|O691|O692|O693|O694|O695|O698|O699|O69X	L330.|L3301|L336.	L330z|X40Ck|XE0x1|XE2QV
665	Obstetrical/birth trauma	pregnancy complications	Female		6785	529	6256	432132		6406	729	5905	233352		O70|O700|O701|O702|O703|O709|O71|O713|O714|O715|O716|O717|O718|O719|P10|P100|P101|P104|P108|P109|P11|P110|P111|P112|P113|P114|P115|P119|P12|P120|P122|P123|P128|P129|P13|P130|P131|P132|P133|P134|P138|P139|P14|P140|P141|P142|P143|P148|P149|P15|P150|P151|P152|P153|P154|P155|P156|P158|P159|O70X|O71X|P10X|P11X|P12X|P13X|P14X|P15X	L34..|L340.|L3403|L341.|L342.|L342z|L343.|L344.|L3440|L345.|L353.|L3530|L355.|L356.|L357.|Q202.|Q2034|Q2061|Q20y3|Q20yz|Q20z.	L34..|L340.|L3400|L3401|L3410|L3411|L3412|L341z|L342.|L3420|L3421|L3422|L3430|L3431|L344.|L3441|L345.|L3451|L345z|L34z.|L35..|L353.|L354.|L356.|L3561|L357.|L3570|L3571|L35y.|L35y4|Q20..|Q2007|Q2011|Q202.|Q2033|Q204.|Q205.|Q206.|Q2061|Q20y7|Q20z.|X40DJ|X40DO|X40Da|X70Eh|X70Eo|X76Cx|X76WG|XE0x2|XE0x3|XE0x4|XE0x5|XE0x6|XE0x8|XE0zG|XE1eb|XM1P5|XaEHn	237331002|267268007|6234006|57759005|10217006|61007003|398019008|78141002|56110009|199925004|84947004|267269004|199972004|240312009|206200000|267271004|249220002|199930000|206209004|199977005|206196005|199993001|199931001|199916005|206226005|76658000|199934009
669	Complications of labor and delivery NEC	pregnancy complications	Female		6936	3837	3099	431981		6624	3761	2864	233134		O265|O680|O682|O683|O73|O730|O731|O750|O751|O754|O758|O759|O813|O814|O815|O820|O821|O828|O831|O904|O73X	L29..|L3...|L37..|L370.|L3701|L370z|L371.|L39..|L390.|L395.|L3950|L3951|L395z|L396.|L3961|L396z|L3983|L3984|L39y4|L3z..	L3...|L370.|L3700|L3710|L3712|L37z.|L39..|L390.|L3904|L392.|L3950|L3951|L3954|L395z|L3960|L3961|L396z|L3983|L3984|L39y5|L3y..|L3z..|Lyu52|X40Cv|XE0wp|XE0xB|XE0xC|XE0xF|XE0xG|Xa41V	200149009|199745000|200148001|267278005|200130005|200133007|267273001|200138003|200164009|111453004|237315005|87383005
671	Venous/cerebrovascular complications embolism in pregnancy and the puerperium	pregnancy complications	Female		405	171	234	438512		385	168	219	239373		O22|O220|O221|O222|O223|O224|O225|O228|O229|O87|O870|O871|O872|O873|O878|O879|O880|O881|O882|O888|O994|O22X|O87X	L41..|L4105|L4116|L4120|L413.|L4132|L413z|L414.|L414z|L41z5|L43z.|L43zz	L41..|L411.|L4113|L4115|L413.|L4130|L413z|L414.|L414z|L4165|L43..|L431.|L43z.|X2064|X40C9|X40Df|XE0xI|XE0xL|XaBMF|XaBMG|XaBMJ	49956009|56272000|200284000|237286004|237345008|308136002|308137006|308140006|234058009
674	Other complications of the puerperium NEC	pregnancy complications	Female		435	122	313	438482		396	134	282	239362		N853|O860|O896|O900|O901|O902|O903|O908|O909	K541.|L3945|L3946|L441.|L4411|L4412|L442.|L4420|L442z|L443.	K541.|L3945|L3946|L441.|L4410|L4420|L4421|L4430|L444.|L44z0|L4y..|L4z..|X40DZ|X76W1|XE2QX|XaC10	398262004|397752008|237339000|200125006|24342007|371614003|396544001|51195001|200342005|198315005
676	Other disorders of the breast associated with childbirth and disorders of lactation	pregnancy complications	Female		253	183	70	438664		249	182	69	239509		O920|O921|O922|O923|O924|O925|O927	L461.|L4614|L462.|L4620|L462z|L463.|L4635|L463z|L464.|L465.	L46..|L460.|L461.|L462.|L4620|L4624|L463.|L4635|L464.|L465.|L46z.|X40Ds|X40Fn|XE0xS|XE0xT|XE2QZ	200416006|267291006|200402001|30506002|200430001
679	Complications of in utero procedures	pregnancy complications	Female		4339	4275	64	434578		4168	4110	58	235590		O357|O829	L398.|L3980|L3981|L3982|L398z	L257.|L398.|L3980|L3981|L3982|L398z|Xa8JI|Xa9LY	200144004|200147006|200146002|199558002
681	Superficial cellulitis and abscess	dermatologic	Both		28713	27860	853	410204		30469	28912	1557	411202		L03|L038|L039|L983|L03X	M03..|M03z0|M08..|M089.|M08y.	M03..|M03z0|M08y.|M2440|X500z|X5010|X501G|X501H|X50FB|XE1AU|XE1AX|Xa0bE|Xa7ld|XaBEE|XaR2l	128045006|123951002|77333008|267779003|698567002|238395006|8838005|238931006|37223007|238404003
681.1	Cellulitis and abscess of fingers/toes	dermatologic	Both		21899	21065	834	417018		22368	21371	997	419303		L030	M02..|M020.|M0200|M0202|M0203|M020z|M021.|M0210|M0211|M0212|M0213|M02z.|M080.|M087.|M08C.	M02..|M020.|M0200|M0202|M0203|M020z|M021.|M0210|M0211|M0212|M0213|M021z|M02z.|M080.|M087.|X500b|X501O|X509H|X75vf|X75vg|XE1AR|XE1AS|XE1AT|XE1Ak|XM05y|Xa3gE|Xa40b|Xa7lc|Xa7m3|XaYO5	444646006|388983002|71906005|238408000|200638004|200630006|200628009|69192004|200744008|36857002|95340003|19240003|70637004|388982007|200641008|300949007
681.2	Cellulitis and abscess of face/neck	dermatologic	Both		2617	1833	784	436300		2785	1909	876	438886		K122|L032	J054.|J083.|J0830|J0831|J0832|J0834|J0836|J083z|M0306|M082.	J083.|J0830|J0831|J0832|J0833|J0834|J083z|M030.|M0302|M0303|M0304|M0306|XE0aG|XE1AV|Xa0sz|Xa7lm	200652002|200645004|300932000|267777001|20674003|196542004|200650005|200649005|196538002|200648002
681.3	Cellulitis and abscess of arm/hand	dermatologic	Both		22964	14892	8072	415953		26008	15708	10300	415663		L031	M081.|M085.|M086.|M088.|M08A.|M08B.	M0330|M0331|M0332|M0333|M0334|M0341|M0361|M0362|M0363|M0364|M0371|M081.|M086.|X5011|X5012|X501E|XE1AY|XE1AZ|XE1Ab|XM0tp|XM0tr|Xa2jn|Xa3gF|Xa3gG|Xa3gH|Xa7Ht|Xa83l|XaBDy|XaFCr	449710006|128276007|449671007|267783003|200681001|267780000|238396007|200667003|24288004|200669000|62837005|200670004|200679003|200680000|200682008|200668008|238398008|19457002|200674008|200686006|200666007|287001000|301710008
681.5	Cellulitis and abscess of leg, except foot	dermatologic	Both		22964	14892	8072	415953		26008	15708	10300	415663		L031	M081.|M085.|M086.|M088.|M08A.|M08B.	M0330|M0331|M0332|M0333|M0334|M0341|M0361|M0362|M0363|M0364|M0371|M081.|M086.|X5011|X5012|X501E|XE1AY|XE1AZ|XE1Ab|XM0tp|XM0tr|Xa2jn|Xa3gF|Xa3gG|Xa3gH|Xa7Ht|Xa83l|XaBDy|XaFCr	449710006|128276007|449671007|267783003|200681001|267780000|238396007|200667003|24288004|200669000|62837005|200670004|200679003|200680000|200682008|200668008|238398008|19457002|200674008|200686006|200666007|287001000|301710008
681.6	Cellulitis and abscess of foot, toe	dermatologic	Both		22964	14892	8072	415953		26008	15708	10300	415663		L031	M081.|M085.|M086.|M088.|M08A.|M08B.	M0330|M0331|M0332|M0333|M0334|M0341|M0361|M0362|M0363|M0364|M0371|M081.|M086.|X5011|X5012|X501E|XE1AY|XE1AZ|XE1Ab|XM0tp|XM0tr|Xa2jn|Xa3gF|Xa3gG|Xa3gH|Xa7Ht|Xa83l|XaBDy|XaFCr	449710006|128276007|449671007|267783003|200681001|267780000|238396007|200667003|24288004|200669000|62837005|200670004|200679003|200680000|200682008|200668008|238398008|19457002|200674008|200686006|200666007|287001000|301710008
681.7	Cellulitis and abscess of trunk	dermatologic	Both		1783	893	890	437134		2088	919	1169	439583		L033	M083.|M084.	M032.|M0320|M0321|M0322|M0323|M0324|M0326|M0327|M0328|M035.|M0360|M084.|Xa86C|XaBmh	200662009|200655000|200657008|200676005|75817003|200660001|200659006|200663004|200658003|200656004|46876003|200678006
686	Other local infections of skin and subcutaneous tissue	dermatologic	Both		53881	51693	2188	385036		54642	51776	2866	387029		A201|A210|A220|A311|A363|A431|A46|B781|E832|L08|L081|L088|L089|A46X|L08X	A311.|A35..|M0...|M0204|M0205|M07..|M072.|M073.|M07y.|M07y5|M07yz|M07z.|M07z0|M07z1|M07z2|M0y..|M0z..|M2444|M2447|Myu0.	A201.|A35..|M0...|M0204|M0205|M07..|M073.|M07y1|M07y5|M07yz|M07z.|M0y..|M0z..|M2444|M2447|Myu01|X00ar|X5002|X500J|X501Q|X501c|X501x|X502P|X50JA|X70Hx|X70Hz|X70I1|X70IC|XC0cV|XE1Ag|XE1Ai|XE1Aj|XE1Al|XE1Ca|XM05j|XM05s|XM1PT|Xa139|Xa7Ni|Xa7Nj|Xa7Nk|Xa7lv|Xa7lz|Xa7m0|Xa7m4|XaBsM|XaR6E	19824006|703938007|299989006|299991003|430348006|271760008|299990002|44653001|200727009|238418005|271766002|200731003|200636000|300946000|239095007|762694009|83341004|200635001|309462008|279324004|240425002|128936008
686.1	Carbuncle and furuncle	dermatologic	Both		26492	23136	3356	412425		26201	22547	3654	415470		H600|L020|L021|L022|L023|L024|L028|L029	F5018|F506.|M00..|M0000|M0022|M0031|M0041|M0061|M01..|M010.|M0100|M0101|M010z|M011.|M012.|M0120|M0122|M0123|M0124|M0126|M0127|M012z|M013.|M0131|M0132|M0133|M0134|M014.|M0140|M0141|M0142|M015.|M0151|M015z|M016.|M0161|M0163|M016z|M017.|M0172|M01y.|M01y0|M01z.|M01z0|M0201|M03z1|M09..|M090.|M091.|M0920|M0921|M0922|M093.|M0940|M095.|M09y.	F5018|M00..|M000.|M0000|M0001|M000z|M001.|M002.|M0020|M0022|M0023|M0024|M0026|M003.|M0031|M003z|M0042|M005.|M005z|M006.|M0061|M0063|M007.|M0071|M00y.|M00y0|M00yz|M00z.|M01..|M010.|M0100|M0101|M0103|M010z|M011.|M012.|M0120|M0122|M0123|M0124|M0125|M0126|M0127|M012z|M013.|M0130|M0131|M0132|M0133|M0134|M013z|M014.|M0142|M015.|M0151|M015z|M016.|M0160|M0161|M0162|M0163|M0164|M016z|M017.|M0171|M0172|M01y.|M01y0|M01yz|M01z.|M01z0|M0201|M03z1|M090.|M091.|M092.|M093.|M094.|M09y.|X00hj|X00hn|X500U|X500V|X500W|X500X|X500Y|X500Z|X500f|X500g|XE1AO|XE1AP|XE1AQ|XSBpB|Xa1y2|Xa3gD|Xa7Hw|Xa7yw|Xa82g|Xa83W|Xa83m|Xa85W|Xa89z|Xa8A4|XaBXe|XaBXi|XaBXj|XaBj5|XaBkZ|XaEJd|XaI8d|XaI8e|XaINT	416675009|128477000|31928004|40603000|32021005|60198007|238389005|21869003|37396007|12430003|416893007|13802001|71591001|64576003|67272008|194204009|35708002|47763005|90942002|38307006|200610007|200608005|80437003|200586004|2606006|91374005|91221002|6284004|232212002|29723007|200751004|48903002|200618000|10453005|76225004|81932009|200755008|44361004|75568008|36254004|238385004|85782003|200603001|76431004|31399009|200611006|91356001|87269006|7572005|35490003|52023002|200582002|79216009|63767001|29989001|77265008|29199007|17438000|49298003|52681002|65208005|238387007|53770004|200595007|238386003|200594006|200600003|36175004|48759000|313352002|28061009|1197005|309083007|200588003|17379000
686.2	Impetigo	dermatologic	Both		9913	9866	47	429004		10044	9983	61	431627		L01|L010|L011|L01X	M05..|M050.|M051.|M053.|M055.|M056.|M057.|M05z.|M2443|Myu02	M05..|M050.|M051.|M053.|M055.|M056.|M057.|M05z.|M2443|Myu02|X500K|X500M|X500N|Xa0Ws|XaYOq	48277006|53651004|200708003|238377008|399183005|359749002|200707008
686.3	Pilonidal cyst	dermatologic	Both		2474	1798	676	436443		2504	1784	720	439167		L05|L050|L059|L05X	M06..|M060.|M061.|M062.|M063.|M06z.	M06..|M060.|M062.|M063.|M06z.|X50Ke|XE1Ae|XE2w5|XM1NE|Xa8Hx|Xa8Hy|Xa9CU|XaCwP|XaCwR	432863009|200714005|85224001|200715006|76545008|47639008|239151003
686.4	Pyogenic granuloma	dermatologic	Both		3195	2710	485	435722		3261	2756	505	438410		L928|L980	M071.|M0710|M0712|M0713|M071z|M215.|Myu77	M071.|M0710|M0713|M071z|M215.|M215z|Myu77|X705o	200722003|31825002|39629007|200724002
686.5	Pyoderma	dermatologic	Both		1533	1463	70	437384		1499	1408	91	440172		L080|L88|L88X	M070.|M0702|M07y1	M070.|M0701|M0702|M070z	70759006|74578003|29909004
687	Symptoms affecting skin	dermatologic	Both		2400	1997	403	436517		2637	2063	574	439034		R23|R238|R23X	M2y42|R026z|R02z.	M2y42|R026z|R02z.|Ryu21|Ua1bz|Ua1cI|Ua1cM|X75uO|X76BP|X76dZ|XE1iG|XM05i|XM1X0|Xa348|Xa6mr|Xa9sw|XaBft|XaR2N|XaYQl	79893008|268988001|285305004|275871006|406128001|225543007|247464001
687.1	Rash and other nonspecific skin eruption	dermatologic	Both		61016	57817	3199	377901		60956	56667	4289	380715		L270|R21|R21X	M130.|M1300|R021.|R0210|R0211|R021z	M1300|R021.|R0210|R0211|R021z|X506X|X50C5|X50C6|X50GY|X50Ge|X50Gj|X50Gk|X50Gm|X50Gp|X50Gr|X50Gt|X75uP|X75uQ|X75uU|X75uV|XE1gz|XM05e|XM05f|XM07J|XM0z6|Xa6md|Xa6qN|Xa9wq|XaEEr|XaIO6|XaIVx|XaIq5|XaIwz|XaIx0|Xaaaj	271807003|304386008|268911002|135888007|395122007|442279002|30704002|400990009|400991008|200892002|700127007|238992001|80346008|271757001|69047008|247471006|271756005
687.2	Localized superficial swelling, mass, or lump	dermatologic	Both		11023	10771	252	427894		10957	10691	266	430714		R22|R229|R22X	R022.|R0220|R0221|R0222|R0223|R022z|R0420|R0421|R0422|R042z	R022.|R0220|R0221|R0222|R0223|R022z|R0420|R0421|R0422|R042z|SP3y7|X7082|X76GC|XC06Z|XM1CW|Xa6mh|Xa6qP|Xa7ju	496501000000102|496471000000109|95325000|496481000000106|438581000000100|497161000000106|297960002|496491000000108|213340005|95319004
687.3	Changes in skin texture	dermatologic	Both		4930	4761	169	433987		5256	5056	200	436415		R234	M103.|R028.|R0280|R0281|R0282|R028z	M103.|R028.|R0280|R0281|R028z|SP3y4|X75u6|XE1iH|XM03P|XM05c|XM05k|XM05o|XM05u|XM07V|XM07W|XM1BC|XM1XG	275887009|274672009|16386004|17417006|34319007|200766001|268989009|213337005|271761007|95321009|271815000|271767006
687.4	Disturbance of skin sensation	dermatologic	Both		37875	33555	4320	401042		38423	33538	4885	403248		R20|R200|R201|R202|R203|R208|R20X	K42y6|R020.|R0200|R0201|R0202|R0203|R0204|R0205|R0206|R0207|R0208|R0209|R020z|R029.|Ryu20	R020.|R0200|R0201|R0202|R0203|R0204|R0205|R0206|R0207|R0208|R020z|Ryu20|X50GA|X50GB|X75qv|X75t9|X75tB|X78xq|XE1hv|XM00i|XM00j|XM00k|XM07D|XM07E|XM07F|XM07G|XM07H|XM07I|XM1BB|XM1BF|XM1Wp|Xa0yR|Xa0yT|Xa6mx|Xa71Y|Xa86B|XaBLA|XaBLB|XaBLD|XaBmj|XaBtR|XaBtg|XaBth|XaBti|XaBtj|XaBtl|XaBu3|XaCIy|XaFwX|XaINq|XaIeD|XaIeE|XaIpK|XaIqY|XaIqZ|XaQk6|XaXkd|XaXyW	394668001|394667006|62507009|91019004|33653009|395149007|395150007|367466007|308077000|90673000|310501001|309521004|80910005|238968009|135873002|395080004|445329008|309537005|308074007|308075008|162248005|298753001|271805006|247404004|14686007|268967005|15037002|275860005|397974008|309536001|95673003|449813001|271585001|279079003|271584002|309557009|309539008|309538000
689	Disorder of skin and subcutaneous tissue NOS	dermatologic	Both		113547	104094	9453	325370		118949	107763	11186	322722		L448|L449|L45|L942|L944|L988|L989|L99|Z872|L45X|L99X	M10..|M10z.|M1B..|M1y..|M1z..|M2...|M21y8|M21yz|M227.|M22z.|M2y..|M2y0z|M2y23|M2y2z|M2y4.|M2y48|M2y4D|M2y4z|M2yA.|M2yB.|M2yE.|M2yz.|M2z..|M2z0.|Myu36|Myu7C|Mz...	M10..|M10z.|M22..|M22z.|M2y0.|M2y23|M2y2z|M2y4.|M2y4D|M2yC.|M2yz.|M2z..|My...|Myu35|Mz...|X40R7|X500A|X506I|X506N|X507R|X50CG|X50Dn|X50EO|X50EU|X50EW|X50Ec|X50Ed|X50Ee|X50Ei|X50En|X50Ep|X50GM|X75tq|X75tz|X75u0|X75u3|X75uD|X75uE|X768y|XE1BD|XE1BV|XE1BZ|XE1Ba|XE1Ci|XM1Wy|Xa02q|Xa02s|Xa06Z|Xa0Bq|Xa0Yl|Xa0bA|Xa0vx|Xa0w2|Xa0w3|Xa0yO|Xa1Of|Xa6ml|Xa6nA|Xa9G8|XaY4A	95324001|201340008|275869006|95320005|279074008|767811005|19719003|11263005|297982009|238590000|201328008|238924007|17141001|54792008|247442005|61018003|247434009|21323007|247443000|247455006|238909003|75851004|238922006|278995006
690	Erythematosquamous dermatosis	dermatologic	Both		1143	1112	31	437774		1140	1108	32	440531		L303	M102.	M102.|X506O|XaY4Z|XaY4a	123700004|414492009
690.1	Seborrheic dermatitis	dermatologic	Both		21555	21444	111	417362		21777	21624	153	419894		L21|L210|L211|L218|L219|L21X	M100.|M101.|M118.|M1180|M1651|M263.|M2630|M2631|M2632|M263z	M100.|M101.|M118.|M1180|M1651|M263.|M2630|M2631|M2632|M2633|M263z|Myu20|X505o|X505p|XE1An|XE1C4|XE1CS|XM0tx	50563003|86708008|34630004|200993008|201237005|62742006|201236001|200776003|201238000|63977007
691	Congenital anomalies of skin	dermatologic	Both		1951	1827	124	436966		1995	1862	133	439676		Q81|Q810|Q811|Q812|Q818|Q819|Q824|Q828|Q829|Q81X	M21yA|M21yB|PH...|PH30.|PH313|PH32z|PH331|PH335|PH3y0|PH3y2|PH3y3|PH3y4|PH3y6|PH3y7|PH3y9|PH3yz	PH...|PH0..|PH2..|PH20.|PH3..|PH30.|PH313|PH320|PH331|PH335|PH336|PH33z|PH3y.|PH3y0|PH3y3|PH3y5|Pyu91|X20Di|X5073|X507E|X507F|X507I|X507J|X507K|X50CO|X50IV|X50IW|X50Ia|X50Ki|X78C5|X78CR|X78CT|XE1MO|XE1MP|XE1MQ	84449007|41495000|80432009|79468000|48611009|67144006|400123002|252246005|61003004|38164009|205562004|400080004|205557000|205583005|8654005|74911008|6874009|83145004|58588007|254175006|69093006|238625005
691.1	Ichthyosis congenita	dermatologic	Both		151	132	19	438766		144	122	22	441527		Q80|Q800|Q801|Q802|Q803|Q804|Q808|Q809|Q80X	PH1..|PH10.|PH12.|PH14.|PH1z.	PH1..|PH10.|PH12.|X78C8|X78C9|X78CA|X78CB|X78CL|XE1MK	254157005|268282005|3944006
691.3	Congenital pigmentary anomalies of skin	dermatologic	Both		119	92	27	438798		125	92	33	441546		Q821|Q822|Q823	PH321|PH322|PH323	PH321|PH322|PH323	78745000|44600005|367520004
694.1	Vitiligo	dermatologic	Both		2039	1907	132	436878		1830	1505	325	439841		L80|L80X	M2951	M2951	56727007
694.2	Other dyschromia	dermatologic	Both		10397	9079	1318	428520		10421	9004	1417	431250		L573|L81|L810|L811|L812|L813|L814|L815|L816|L817|L818|L819|L81X	M12B2|M29..|M290.|M290z|M291.|M292.|M2920|M2921|M2923|M2924|M293.|M294.|M2940|M2941|M2942|M295.|M296.|M297.|M29z.|M2y01|M2y09|M2yC.|Myu71	M29..|M290.|M2903|M290z|M291.|M292.|M293.|M295.|M295z|M296.|M297.|M29z.|M2y00|M2y01|Myu71|X503u|X504o|X508h|X508y|X50B6|X50B8|X50Ch|X50Co|X50Jq|X50Js|X50K1|X50K2|X50L7|X75tt|X76DX|X78DN|X78DO|XC0dT|Xa0WL|Xa0WM|Xa1aM|Xa6mT|Xa6mU|Xa6mV|XaBMM|XaEGM|XaFvl|XaFwY|XaFwZ|XaFwa|XaFwb|XaFwc|XaFwd|XaFwe|XaFwf|XaFwg|XaIuv|XaQlI	767376003|315209002|72100002|238712007|36209000|49765009|403536009|201284005|46690002|445072006|238699007|341000119102|414032001|45265000|401227003|315256004|3253007|239136007|315252002|315259006|201281002|315253007|315258003|315254001|315257008|315255000|23006000|56231002|21143006|315260001|49465005|111208003|49238001
694.3	Vascular disorders of skin	dermatologic	Both		342	163	179	438575		405	173	232	441266		L950|L958|L959	M2y02|M2y0X|Myu7A	Myu7A|Myu7G|X50Ad|X50BC|X50BI|X50BK|X705x	53312001|238762002|55275006|238785001
695.1	Toxic erythema	dermatologic	Both		1173	1013	160	437744		1213	994	219	440458		L123|L51|L510|L511|L512|L518|L519|L530|L531|L532|L533|L51X	M150.|M151.|M1510|M1517|M1518|M151z	M151.|M1510|M1512|M1517|M1518|M151z|Myu42|X50C2|X50C8|X50CA|X50CE|X50FW|XE1B0|Xa6mK	36715001|73442001|200920000|58767000|399914006|768962006|50610002|2772003
695.2	Bullous dermatoses	dermatologic	Both		115	103	12	438802		127	113	14	441544		L138|L139|L14|L14X	M147.|M14z.	M14..|M14z.|X509m|X50FS|X50FU	7231009|238733003
695.21	Dermatitis herpetiformis	dermatologic	Both		800	722	78	438117		809	715	94	440862		L122|L130|L131|L401	M140.|M142.|M143.|M161D	M140.|M141.|M161D|X506l|XE1Ay|XaYOv|XaYOx	200973000|111196000|65539006|25147002|5906000
695.22	Pemphigus and pemphigoid	dermatologic	Both		471	316	155	438446		532	330	202	441139		H133|L10|L100|L101|L102|L103|L104|L105|L108|L109|L12|L120|L121|L128|L129|L10X|L12X	M144.|M1443|M1446|M145.|M1450|M1451|M146.|M1460	M07y2|M144.|M1443|M1446|M144z|M145.|M1450|M1451|M145z|M146z|Myu12|X20QV|X50FO|XE1Az	77090002|86142006|34250006|65172003|49420001|35154004|267800008
695.3	Rosacea	dermatologic	Both		24878	24268	610	414039		25307	23631	1676	416364		L71|L710|L711|L718|L719|L71X	F4C31|M153.|M1530|M1531|M1534|M1535|M1536|M153z|Myu69	F4C31|M153.|M1531|M1532|M1533|M1534|M153z|Myu69|X00YR|X50AJ|X50AK|XaL2Q	398909004|238751002|19877001|200933006|425267003|371097007|200931008|238750001|200932001
695.41	Cutaneous lupus erythematosus	dermatologic	Both		686	446	240	438231		687	435	252	440984		L93|L930|L931|L932|L93X	M154.|M1541|M1547	M154.|M1541|M1542|M1543|M1544|M154z|X50Ex|X704d|X704h	200938002|200936003|239891002|15084002|7119001|200939005
695.42	Systemic lupus erythematosus	dermatologic	Both		956	410	546	437961		949	154	795	440722		M32|M320|M321|M328|M329|M32X	N000.|N0000|N000z	N000.|N0002|N000z|Nyu43|X704c|X705w	55464009|201436003
695.7	Prurigo and Lichen	dermatologic	Both		10935	9625	1310	427982		10661	9066	1595	431010		L28|L280|L281|L282|L43|L430|L431|L432|L433|L438|L439|L441|L442|L443|L661|L28X|L43X	M17..|M170.|M1701|M1702|M1704|M170z|M171.|M172.|M173.|M17y.|M17z.|M182.|M1823|M182z|M183.|M1830|M1831|M1832|M183z|M240R|Myu32	M17..|M170.|M1700|M1701|M1702|M1703|M1704|M1705|M1708|M170z|M171.|M17y0|M17y1|M17yz|M17z.|M182.|M1823|M182z|M183.|M1830|M1831|M183z|Myu2A|Myu32|X20R5|X408F|X506E|X506F|X507a|X507b|X507d|X507e|X507h|X507i|X507l|X507q|X507r|X507t|X507u|X507v|X507w|X507y|X507z|X5080|X5081|X50Gg|XE1CW|Xa0w7|Xa4X7	4776004|53891004|123704008|63501000|64144002|64540004|201020007|235049008|88996004|109254000|267854005|402237006|68266006|25858008|201000006|44509000|42442001|41890004|55608001|200999007|201002003|6111009|238669003|238587006|237112004|12873001
695.8	Other specified erythematous conditions	dermatologic	Both		13576	13335	241	425341		13920	13589	331	427751		L00|L26|L304|L538|L54|L540|L920|L951|L981|L982|L00X|L26X|L54X	M15y0|M15y1|M15y2|M15y4|M15y5|M15yz|M184.|M228.|M2y03|Myu43	M1513|M1514|M1515|M15y0|M15y2|M15y4|M15y5|M15yz|M184.|M228.|X501R|X503W|X503l|X505A|X50BE|X50Fx|X76DQ|XE1B3|XM1GD|Xa13A|Xa13C|Xa7nf	58759008|65508009|27720003|279325003|84625002|56940005|200923003|200921001|200946001|58872001|200948000
695.81	Erythema nodosum	dermatologic	Both		1392	1285	107	437525		1362	1252	110	440309		L52|L52X	M152.	M152.|XE1B1	32861005
695.9	Unspecified erythematous condition	dermatologic	Both		2023	1273	750	436894		2564	1501	1063	439107		L26|L539|L26X	M15y.|M15y2|M15z.	M15..|M15y.|M15y2|M15z.|SP3y5|X506T|X75ty|Xa0KY|Xa0M8|Xa4X8|XaJhK	86735004|412740002|400005007|399992009|247441003|277172003|213338000|200948000
696.2	Parapsoriasis	dermatologic	Both		712	687	25	438205		750	724	26	440921		L41|L410|L411|L413|L414|L415|L418|L419|L945|L41X	M16..|M162.|M1621|M1623|M1625|M1627|M1629|M162A|M16y.|M16z.|M21y9	M162.|M1621|M1623|M1625|M1629|M162A	10057001|88233000|23854007|86487001|200983001|67081008
696.3	Pityriasis	dermatologic	Both		3988	3908	80	434929		3965	3866	99	437706		L305|L42|L440|L42X	M104.|M163.|M164.|M1650	M104.|M163.|M164.|M1650	77252004|3755001|402296004|200767005
696.4	Psoriasis	dermatologic	Both		20237	17274	2963	418680		20849	12776	8073	420822		L40|L409|L40X	M1610|M161z|M16y0	M1610|M161z|X506Y|X506a|X506c|X506e|X506f|X506g|X506h|X506i	9014002|238608008
696.41	Psoriasis vulgaris	dermatologic	Both		19898	16751	3147	419019		20347	16599	3748	421324		L400|L401|L402|L403|L404|L408|L409	M143.|M161.|M1610|M1614|M1616|M1619|M161A|M161B|M161D|M161F|M161G|M161H|M161J|M161z|M166.|M16y0|Myu30	M07y0|M161.|M1610|M1611|M1612|M1613|M1614|M1616|M1617|M1618|M1619|M161A|M161B|M161C|M161D|M161E|M161F|M161G|M161z|Myu30|X506Y|X506Z|X506a|X506b|X506c|X506d|X506e|X506f|X506g|X506h|X506i|X506k|X506l|X506m|XaNXa|XaNXt|XaYOv|XaYOx	9014002|238608008|37042000|200973000|402307000|200971003|200970002|200975007|238600001|200965009|65539006|200977004|200964008|200962007|200976008|3533007|200963002|200972005|200968006
696.42	Psoriatic arthropathy	dermatologic	Both		1322	172	1150	437595		1461	182	1279	440210		L405|M070|M072|M073	M160.|M160z
697	Sarcoidosis	dermatologic	Both		2169	1257	912	436748		2142	699	1443	439529		D841|D86|D860|D861|D862|D863|D868|D869|G532|D86X	AD5..|AD50.|AD51.|AD53.|AD530|AD54.|C3760|C399.|H57y2	AD5..|AD52.|C3760|Cyu06|H57y2|X001U|X00lU|X103N|X1043|X1044|X206f|X20GH|X20GW|X20GY|X20Hs|X5089|X508A|XaCL7	31541009|24369008|55941000|82966003|187233002|64757003|72470008|310607007
698	Pruritus and related conditions	dermatologic	Both		44625	43440	1185	394292		43993	42639	1354	397678		L29|L290|L291|L292|L293|L298|L299|L29X	M18..|M180.|M181.|M1810|M1811|M18y.|M18y2|M18y3|M18yz|M18z.|M2yD.|Myu2B|Myu2D	M180.|M181.|M1810|M18y.|M18y1|M18y2|M18yz|M18z.|Myu2B|Myu2D|X5001|X508c|X50GD|XE0sH|XE1B7|XE1B8|XE1B9|XE1BA|XM00q|XM1Xn|Xa05c|Xa0Wb|Xa13L|Xa1pP|Xa7yK|XaQ9m	90446007|279333002|267105001|275921007|67882000|267802000|418363000|281639001|42570001|65645005|402178001|238695001|276444007|277799005|201025002
700	Corns and callosities	dermatologic	Both		8909	8440	469	430008		8609	8109	500	433062		L84|L84X	M20..|M200.|M2000|M2001|M200z|M201.|M2010|M2011|M2012|M2013|M2014|M20z.	M20..|M200.|M2000|M2001|M200z|M201.|M2010|M2011|M2012|M20z.|Ub1mo|Ub1mp|Ub1mq|Ub1mt|X503Z|X503g|XaInk	201038005|201037000|47850008|229811005|201041001|37866007|201043003|394999002|201042008|229812003|238461008
701	Other hypertrophic and atrophic conditions of skin	dermatologic	Both		31223	28805	2418	407694		31407	28507	2900	410264		L118|L119|L572|L574|L664|L858|L859|L87|L871|L878|L879|L90|L901|L902|L903|L904|L906|L908|L909|L91|L918|L919|L922|L948|L949|L985|L986|L87X|L90X|L91X	M21..|M2112|M2114|M2117|M2118|M2119|M211z|M213.|M2130|M2131|M2132|M21X.|M21y0|M21y5|M21yC|M21z.|M21z1|M21z2|M21zz|M220.|M225.|M240T|M2V..|M2y40|M2y43|M2y8.|Myu75	M2112|M213.|M2130|M2131|M2132|M21y1|M21y4|M21y5|M21z0|M21z1|M220.|M224.|M225.|M2y40|Myu15|Myu72|Myu76|Myu7B|Myu7E|Myu7F|X504A|X5071|X5072|X5074|X50BF|X50CH|X50CW|X50Cd|X50De|X50E7|X50Eq|X50Et|X50F8|X50FY|X50Fa|X50Fb|X75vn|X78Rc|X78Rd|X78Rf|X78Rs|X78od	201091002|254662007|403871001|49417009|396228006|274134003|5132005|238894004|75307004|238945000|61137005|201067006|64036004|201070005|201066002|201056005|24782002|2736005|399979006|201069009|73813001|110983008
701.1	Keratoderma, acquired	dermatologic	Both		691	604	87	438226		699	602	97	440972		L110|L850|L851|L852|L86|L870|L872|L86X	M211.|M2110|M2116|M21A.|M21y7	M211.|M2110|M2113|X506Q|X507C|X507Q|X507T|XE1BB|XE1BC	201077008|260046006|400166009|8691004|402773000|238641006|201054008|34042008
701.2	Scar conditions and fibrosis of skin	dermatologic	Both		4638	1479	3159	434279		4785	1360	3425	436886		L905	M2y1.|M2y12|M2y13|M2y14|M2y15|M2y16|M2y1z	M2y1.|M2y12|M2y13|M2y14|M2y15|M2y1z|X50D6|X50L5|X75uJ|XE1BW|XE1BX|XM0wU|XM1NO|Xa0w1|Xa3X7|Xa7Vb|XaKaC	275322007|19843006|416745009|201307004|247459000|274178007|201311005|49325007|60131003|286613000
701.3	Circumscribed scleroderma	dermatologic	Both		395	319	76	438522		408	323	85	441263		L940|L941	M210.|M2101|M2103|M2104	M2100|M2101|M2103|M210z|X7053	201049004|201048007
701.4	Keloid scar	dermatologic	Both		2076	1757	319	436841		1791	1495	296	439880		L910	M214.|M218.|M2y11	M214.|X78TS	33659008
701.5	Abnormal granulation tissue	dermatologic	Both		1590	967	623	437327		1719	1029	690	439952		L92|L923|L929|M602|L92X	M2150|M2y3.|N23y1	M2150|M2y3.|N23y1|X5084|X7088|X7089|XE1Fk|Xa1ix|Xa6mg	3310005|238673000|297959007|20187005
701.6	Acquired acanthosis nigricans	dermatologic	Both		235	65	170	438682		226	39	187	441445		L83|L83X	M212.|M21y6	M212.|Xa9CW	72129000|402599005
702.1	Actinic keratosis	dermatologic	Both		91708	86715	4993	347209		94825	89031	5794	346846		L570|L900	M2102|M221.|M222.|M226.|M22B.|M22E.	M2102|M221.|M222.|M226.|X503d|X50FF|X78Rg|X78Ri|Xa9zZ|XaaTt	398838000|201101007|25674000|254666005|201040000|403198004|201097003|304524009
702.2	Seborrheic keratosis	dermatologic	Both		38045	33085	4960	400872		40474	35000	5474	401197		L82|L82X	M223.|M22C.|M22D.	X00Z3|X78Rj|X78Rk|XaIfN|XaIfO|XaP6h	403869001|254668006
702.4	Degenerative skin disorders	dermatologic	Both		157	149	8	438760		162	154	8	441509		L921	M2y24	X5085|X5087	9418005
703	Diseases of nail, NOS	dermatologic	Both		22351	21656	695	416566		22339	21589	750	419332		L60|L601|L602|L603|L604|L605|L608|L609|L62|L60X|L62X	M23..|M231.|M23y.|M23y0|M23y1|M23y2|M23y6|M23y7|M23yA|M23yB|M23yC|M23yD|M23yE|M23yF|M23yH|M23yJ|M23yz|M23z.|Myu60	M23..|M231.|M23y.|M23y0|M23y1|M23y2|M23y3|M23y8|M23yC|M23yD|M23yE|M23yz|M23z.|Myu60|X5097|X509A|X509B|X509C|X509E|X75v4|X75v9|X75vC|X75vD|X75vL|X75vN|X75vO|X75vU|X75vV|X75va|XE1BE|XM05x|XM060|XM0xF|XM0xL|XM1PX|Xa06I|Xa6nH|Xa6qT|Xa6qU|Xa7H1|XaBj8|XaI8V|XaKX0|XaL2K|Xabgl	201114008|17790008|52897009|87065009|75789001|416596008|309085000|30654002|315592004|247493001|400211001|66270006|713608008|111982005|44087005|297989000|201117001|275445000|402633003|201121008
703.1	Ingrowing nail	dermatologic	Both		16425	15422	1003	422492		16760	15671	1089	424911		L600	M230.|M2300|M2301|M2302|M2304|M230z	M230.|M2300|M2301|M2302|M2303|M2304|M230z|Xa06G	201108001|400097005|25055007|201109009|201110004|400200009|201112007
704	Diseases of hair and hair follicles	dermatologic	Both		51933	45484	6449	386984		51695	44956	6739	389976		L671|L721|L739	K28yF|M2430|M244.|M244z|M24z.|M26..|M262.|M2620|M2621|M2622|M26z.	M2430|M244.|M244z|M26..|M26z.|X400x|X500O|X500P|X50A0|X78Rn|X78Rt|X78Ru|X78Rv|XE1BJ|XE1Cq|XaIP9|XaItf	419603000|254671003|13600006|156329007|401158006|254677004|62983000|3441005|387833009
704.1	Alopecia	dermatologic	Both		10585	10325	260	428332		9842	9571	271	431829		L630|L631|L64|L640|L648|L649|L651|L652|L658|L659|L66|L660|L662|L668|L669|L64X|L66X	M240.|M2400|M2402|M2403|M2404|M240B|M240C|M240H|M240K|M240L|M240S|M240z|M24X.|Myu63|Myu64	M2400|M2402|M2403|M2404|M2405|M2406|M2408|M2409|M240B|M240C|M240E|M240H|M240J|M240L|M240z|Myu63|Myu64|Myu6E|Ua1AS|X500w|X509c|X509d|X509h|X509i|X509k|X75wD|XE1BG|XE1h9|XE2Qa|XM1YG|Xa0bH|Xa7H9|Xa7HA|XaJ0p	278040002|56317004|247541001|407551001|87872006|268921005|201132008|19754005|86166000|275950000|238731001|201146008|201138007|201140002|201137002|238725004|299675004|201133003|299674000|201134009
704.11	Alopecia Areata	dermatologic	Both		1953	1918	35	436964		1815	1783	32	439856		L63|L632|L638|L639|L63X	M2401|Myu62	M2401|M240D|Myu62|XE1BH	68225006
704.12	Telogen effluvium	dermatologic	Both		247	245	2	438670		251	249	2	441420		L650	M240M	X509q	39479004
704.2	Hirsutism	dermatologic	Both		814	783	31	438103		769	732	37	440902		L68|L680|L681|L682|L683|L688|L689|L68X	M24..|M241.|M2411|M241z	M241.|M2411|M241z|Myu67|XM01N|Xa0cD|Xa7HB|Xa7HC	201159000|399939002|299676003
704.8	Other specified diseases of hair and hair follicles	dermatologic	Both		1905	1785	120	437012		1842	1719	123	439829		L663|L67|L670|L678|L679|L731|L738|L67X	M242.|M242z|M2441|M2446|M245.|M24y0|M26y.|M26y4|M26yz	M242.|M2422|M2423|M242z|M2441|M2442|M2446|M26yz|Myu6B|X500r|X500s|X500y|X502Q|X504B|X504C|X504D|X5054|X50AG|X70QQ|X75wB|X75wS|XE1BF|XaIrz	156410002|399329002|395220005|53593008|399205006|399008001|214600002|238748009|86135006|9115004|25159003
705	Disorders of sweat glands	dermatologic	Both		2601	2566	35	436316		2577	2535	42	439094		L74|L740|L741|L742|L743|L744|L748|L749|L75|L750|L751|L752|L758|L759|L74X|L75X	M25..|M251.|M251z|M25y5|M25yX|M25z.	M25..|M251.|M2510|M2512|M251z|M25y.|M25y0|M25y3|M25z.|Myu6H|Myu6J|X50AM|X50AS|XE1BK|XE1BL|XM00N	63951004|72658003|44279002|88232005|39659002|65038009|201191004|201192006|45004005
705.1	Dyshidrosis	dermatologic	Both		5447	5423	24	433470		5414	5391	23	436257		L301	M252.|M2521|M2522|M2523	M252.|M2520|M2521|M2522|M2523|M252z|X505W|X505g|XM1GA|XM1XI	402567004|275889007|402222007|201201000
705.3	Hidradenitis	dermatologic	Both		989	771	218	437928		979	735	244	440692		L732	M25y1	M25y1|XE1BM|Xa9CY	59393003|69741000
705.8	Hyperhidrosis	dermatologic	Both		10109	9187	922	428808		10275	9170	1105	431396		R61|R610|R611|R619|R61X	R008.|R0080|R0081|R0082|R0084|R008z	R008.|R0080|R0081|R0082|R0083|R008z|X00Ca|X50AV|X76A3|X76A5|XE0qg|XM06r|XM1BD|XM1BE|Xa7ls|Xa9G9|Xa9GA|XaDml	42984000|52613005|312230002|274674005|274673004|303089000|415690000
706.1	Acne	dermatologic	Both		13678	13565	113	425239		13066	12944	122	428605		L70|L700|L701|L702|L703|L704|L705|L708|L709|L730|L70X	M25y6|M260.|M2600|M260z|M261.|M2610|M2611|M2616|M2618|M261A|M261D|M261E|M261H|M261J|M261K|M261X|M261z|M26y2|Myu68|Myu6F	M260.|M2600|M261.|M2610|M2611|M2616|M2619|M261A|M261B|M261D|M261z|Myu68|Myu6F|X500x|X504m|X50A3|X50A4|X50A5|X50A6|X50A7|X50AA|X50AC|X50AF|X50Es|X75uR|X75uS|XE1BN|XE1BO|XM05m|XaIu4	88616000|11381005|403357002|13277001|247467008|271763005|401181008|238744006|59172008|238746008|10065003|23894009|238742005|42228007|45072005|201224007|201222006
706.2	Sebaceous cyst	dermatologic	Both		51093	40050	11043	387824		51505	39923	11582	390166		K098|L72|L720|L721|L722|L728|L729|L72X	J0600|J0840|J0841|J0843|Jyu09|K28yF|M262.|M2620|M2621|M2622|M2B..|M2W..|M2y44|M2y45|Myu6A	J0840|J0841|J0843|J0844|Jyu09|M262.|M2B..|Myu6A|Myu6G|X00Z0|X20Se|X20Sf|X400x|X50AH|X78Rn|X78Ro|X78Rp|X78Rq|X78Rt|X78Ru|X78Rv|X78Rw|X78S0|X78S1|Xa340|Xa7lY|XaIP8|XaIP9|XaItf	419603000|254671003|285302001|419893006|401158006|254677004|62983000|201294000|196548000|196547005|109433009|67045005|90516007|254673000|300923002
706.8	Other specified diseases of sebaceous glands	dermatologic	Both		3510	3498	12	435407		3235	3217	18	438436		L853	M26y0|M26y1	M26y0|M26y1|X506S|XaKOZ	416247002|89105000
707	Chronic ulcer of skin	dermatologic	Both		5680	3851	1829	433237		7252	4213	3039	434419		L97|L984|L97X	M27..|M271.|M2713|M2714|M2715|M2716|M2717|M272.|M273.|M274.|M27y.|M27z.	M27..|M271.|M2716|M27y.|M27z.|X505E|X505F|X50BW|X50BX|X50Ba|X50Bi|X50Bj|X75u4|XE1BQ|XM05p|Xa02h|Xa7n3|Xa7n4|Xa7n5|Xa7nl|Xa7nm|Xa7nn|Xa7no|Xa7np|Xa7nq|XaBLZ|XaBLa|XaBZ8|XaBfB|XaBfC|XaBfD|XaBfM|XaIex|XaR4c|XaR75|XaVz4|XaZ9m|XaZ9t	95344007|46742003|95345008|19429009|267816005|2622007|201256000|308099008|308100000|59483006|394706005|238536008|828101000000106|828001000000105|301025001|35222003|301022003|301024002
707.1	Decubitus ulcer	dermatologic	Both		1737	312	1425	437180		4283	375	3908	437388		L89|L891|L899|L892|L890|L893|L89X	M270.
709.2	Sicca syndrome	dermatologic	Both		1324	403	921	437593		1370	371	999	440301		M350	N002.	N002.|X705A|X705D|XE1DG|Xa0hF
709.3	Systemic sclerosis	dermatologic	Both		477	229	248	438440		535	173	362	441136		L943|M34|M340|M341|M342|M348|M349|M34X	M2105|N001.|N0011	N001.|Nyu45|X7051|XE1DF|Xa0AR|Xa1jE|Xa3gK|XaQbV	89155008|31848007|201051000|444133002
709.4	Polymyositis	dermatologic	Both		105	50	55	438812		121	50	71	441550		M332	N004.	N004.	31384009
709.5	Dermatomyositis	dermatologic	Both		189	131	58	438728		215	58	157	441456		M33|M330|M331|M339|M360|M33X	N003.|N003X	N003.|Nyu4E|X50FJ|XE1DH|Xa1jL	396230008
709.6	Other specified diffuse diseases of connective tissue	dermatologic	Both		167	70	97	438750		185	70	115	441486		M351|M355|M358	Nyu46|Nyu4F	Nyu47|X705G|X705H|Xa0AS	398049005|276657008
709.7	Unspecified diffuse connective tissue disease	dermatologic	Both		16302	13222	3080	422615		16581	13384	3197	425090		M359|M368|M653|N164	C394.|N0...|N00z.|N2203|N220G	C394.|N00z.|N2203|N220G|X706j|XE1DE|XE1FU|Xa2b1	1539003|42786005|105969002|85828009|81573002
710.11	Acute osteomyelitis	musculoskeletal	Both		594	589	5	438323		634	625	9	441037		M860|M861|M862	N300.|N3000|N3001|N3004|N3005|N3006|N3007|N3008|N300F|N300Q|N300S|N300X|N300Y	N3000|N3001|N3002|N3003|N3004|N3005|N3006|N3008|N3009|N300H|N300K|N300M|N300N|N300Q|N300S|N300T|N300U|N300X|N300Y|N300z|N308.|X70AX|X70AY|X70AZ|X70Ab|XE1Fu|XE1Fv|XE2Qd	409780002|409778008|203153007|203170004|268017000|268016009|203178006|203173002|203172007|203169000|7587000|203164005|10188004|287052003|203177001|19956000|203166007|240143007|59867002
710.12	Chronic osteomyelitis	musculoskeletal	Both		282	231	51	438635		294	228	66	441377		M863|M864|M865|M866|M868	N301.|N3016|N3017|N301M|N301z|N302b	N301.|N3011|N3012|N3014|N3016|NyuC1|NyuC3|X70Ae|X70Ag|X70Aj|X70Ak|XE1Fw|XE1Fy|Xa3h9|XaEiL	40970001|268019002|203189004|63375009|240147008|13325005|240149006|203185005
710.19	Unspecified osteomyelitis	musculoskeletal	Both		1921	1779	142	436996		2045	1141	904	439626		M462|M86|M869|M86X	N30..|N300A|N301C|N302.|N3020|N3021|N3025|N3026|N302C|N302D|N302E|N302G|N302N|N302P|N302Y|N302z|N303.|N30z5|N30z8|N33zL	N30..|N300A|N300B|N300C|N301H|N302.|N3020|N3026|N3027|N3028|N302A|N302C|N302D|N302E|N302G|N302H|N302M|N302N|N302P|N302Q|N302R|N302S|N302U|N302V|N302X|N302Y|N302z|N303.|N3030|N3036|N30y6|N30z.|N30z7|N30z8|X70AW|X70Ao|XE1Fz|XE1G0|XM0ul|XSDIu|Xa3hD	60168000|111253001|445473008|203229009|203230004|55083007|203231000|203233002|203158003|203245006|203239003|203232007|203159006|28769004|203221007|203235009|203228001|44462005|203157008|203236005|203220008
711	Arthropathy associated with infections	musculoskeletal	Both		232	217	15	438685		247	230	17	441424		A251|M008|M01|M010|M012|M014|M016|M021|M028|M030|M076|M01X	A261.|Nyu03	A261.|N013.|N0130|N013x|Nyu01|Nyu03|XE1DJ	372939007|56528004|52138004
711.1	Pyogenic arthritis	musculoskeletal	Both		567	482	85	438350		603	494	109	441068		M00|M002|M009|M00X	N010.|N0102|N0103|N0104|N0105|N0106|N010y|N010z|N01z.	N01..|N010.|N0101|N0104|N0105|N010x|N010z|N01z.|N01z4|N01z8|N01zA|N01zG|N01zH|N01zJ|N01zR|Nyu00|X701H|X701I|X701J|X701K|X701L|XE1DM|XE1DN|XE1DO	48245008|51646002|267881005|396234004|36678001|267882003|34934005|396233005|267880006|239778009|372941008|61112000
711.2	Reiter's disease	musculoskeletal	Both		111	83	28	438806		115	82	33	441556		M023|M028|M036	A993.|N011.|Nyu03	A993.|N011.|N011x|Nyu03|X4006
711.3	Behcet's syndrome	musculoskeletal	Both		92	53	39	438825		93	49	44	441578		M352	AD61.	AD61.|X705K	310701003
712	Infective connective tissue disorders	musculoskeletal	Both		79	53	26	438838		97	55	42	441574		M600	J552C|N230C|N230G|N230J	A3Ay0|N230.|N230C|N230D|XE0az|XE1Ff	266463007|29689003|65110003
713	Arthropathy associated with other disorders classified elsewhere	musculoskeletal	Both		841	755	86	438076		855	756	99	440816		M02|M029|M144|M148|M162|M361|M362|M363|M364|M02X	N01w.|N01wB|N038.	N01w.|N01w0|N01w1|N01w2|N01w3|N01w5|N01w7|N01wB|N01wD|N01wH|X701U|X701W	239783001|67224007|201569000|201563004|201571000|201575009|201565006|201561002
713.5	Arthropathy associated with neurological disorders	musculoskeletal	Both		92	0	92	438825		144	0	144	441527		M146
714	Rheumatoid arthritis and other inflammatory polyarthropathies	musculoskeletal	Both		5437	3143	2294	433480		5691	3099	2592	435980		M064|M120|M130|M0690	N04..|N044.|N065.|N0651|N0654|N0656|N0658|N0659|N065A|N065z	N04..|N044.|N04z.|N0650|N0651|N0654|N0657|N0659|N065A|N065z|X702I|XE1DU|XE1Di|XE2Qc|XSDGs	417373000|202031002|84801008
714.1	Rheumatoid arthritis	musculoskeletal	Both		8635	2425	6210	430282		9391	2318	7073	432280		J990|M050|M051|M052|M053|M059|M060|M061|M062|M063|M068|M069|M0699	N005.|N040.|N0402|N0405|N0408|N0409|N040D|N040G|N040N|N040P|N040Q|N040R|N040S|N040T|N041.|N0422|N047.|N04X.|N04y2|Nyu12	N040.|N0402|N0405|N0407|N0408|N0409|N040A|N040B|N040D|N040F|N040H|N040M|N040T|N041.|N0422|Nyu12|Nyu1G|X701h|X701i|X701l|X705I|Xa3gL|Xa3gM|Xa3gN|Xa3gP|XaBMO	69896004|239792003|239791005|287006005|308143008|201791009|33719002|239920006|400054000|57160007|201777003|201771002|201781003|201766009|201773004|201769002|201775006|201785007|201772009|201774005
714.2	Juvenile rheumatoid arthritis	musculoskeletal	Both		119	91	28	438798		124	86	38	441547		M08|M080|M082|M083|M084|M088|M089|M08X	N043.|N0431|N0432|N0451|N0455	N043.|N043z|N045.|X701n|X701q|X701t|X701y|X7020|Xa3wk	410795001|201796004|239796000
715	Other inflammatory spondylopathies	musculoskeletal	Both		2031	1185	846	436886		2149	1196	953	439522		M46|M465|M468|M469|M49|M491|M46X|M49X	N10y.|N10yz|N10z.	N10..|N10y.|N10yz|N10z.|XE1HK|Xa6qr|Xa6qt|Xa6vn|Xa6xR	84172003
715.1	Sacroiliitis NEC	musculoskeletal	Both		1331	1175	156	437586		1340	1180	160	440331		M461	N102.	N102.|XM0uO|Xa6rE
715.2	Ankylosing spondylitis	musculoskeletal	Both		1963	1346	617	436954		2103	495	1608	439568		M081|M45|M45X	N0450|N100.	N0401|N100.|X701x	9631008|239805001
716	Other arthropathies	musculoskeletal	Both		1370	1249	121	437547		1413	1264	149	440258		M128|M138	N04y.|N04y1|N04yz|N04z.|N062.|N062z|N063.|N064.|N064K|N06y.|N0y..|Nyu1B	N04y.|N04y1|N04yz|N062.|N0626|N063.|N0631|N0635|N063z|N064.|N0644|N064G|N064K|N064M|N064T|N064U|N06y.|N06y1|N0y..|Nyu1B|X702L|X702Z|XE1Dh	399112009|239821006|77888002|6011000119108|16935003|202016006|201977006|202017002
716.2	Unspecified monoarthritis	musculoskeletal	Both		43553	15899	27654	395364		45400	16158	29242	396271		M131|M17|M179|M17X	N05zL|N066.|N0664|N0666|N0667	N05zL|N066.|N0662|N0663|N0664|N0666|N0667|N0668|N066z|X700A|X702K|X703L|XE1Dj|Xa6r5|XaYQD	450521003|68449006|699462004|698475006
716.8	Palindromic rheumatism	musculoskeletal	Both		221	183	38	438696		230	187	43	441441		M123|M124	N093.|N0934	N093.|N0930|N0934|N0936|N0939|N093z|XE1EX	202465007|202460002
716.9	Arthropathy NOS	musculoskeletal	Both		116585	67934	48651	322332		121075	67148	53927	320596		M020|M022|M12|M139|M17|M170|M179|M198|M199|M258|M259|M12X|M17X	N05..|N051B|N053.|N0530|N0531|N0534|N0535|N0536|N0537|N0538|N053z|N054.|N05z.|N05z0|N05z1|N05z2|N05z3|N05z4|N05z6|N05z7|N05z8|N05z9|N05zA|N05zB|N05zC|N05zE|N05zF|N05zG|N05zH|N05zK|N05zL|N05zN|N05zP|N05zQ|N05zR|N05zS|N05zT|N05zU|N05zz|N06..|N06z.|N06z0|N06z1|N06z2|N06z3|N06z4|N06z5|N06z6|N06z7|N06z8|N06z9|N06zA|N06zB|N06zz|N09..|N096.|N0960|N0961|N0962|N0964|N0966|N0967|N0969|N096A|N096B|N096C|N096D|N096F|N096G|N096H|N096J|N096K|N096L|N096M|N096N|N096P|N096Q|N096S|N096T|N096z|N099.|N0992|N0997|N099C|N09y.|N09y1|N09y9|N09yz|N09z.|N09z6|N09z7|N09z9|N09zz|N0z..|Nyu2.|Nyu2D	N05..|N051B|N053.|N0530|N0531|N0532|N0533|N0534|N0535|N0536|N0537|N0538|N053z|N054.|N0541|N0546|N0547|N0549|N05z.|N05z0|N05z1|N05z2|N05z3|N05z4|N05z6|N05z7|N05z8|N05z9|N05zA|N05zB|N05zC|N05zF|N05zG|N05zH|N05zK|N05zL|N05zM|N05zN|N05zP|N05zQ|N05zR|N05zS|N05zT|N05zU|N06..|N06z.|N06z0|N06z1|N06z2|N06z3|N06z4|N06z6|N06z7|N06z8|N06z9|N06zA|N06zB|N09..|N096.|N0960|N0961|N0962|N0963|N0964|N0966|N0969|N096A|N096B|N096C|N096D|N096F|N096G|N096H|N096J|N096K|N096L|N096M|N096P|N096R|N096T|N096V|N096z|N099.|N0990|N0991|N0992|N0993|N0994|N0995|N0996|N0997|N099A|N099C|N099E|N099L|N09y.|N09y1|N09y5|N09y6|N09y7|N09y9|N09yz|N09z.|N09z1|N09z4|N09z9|N0z..|N312.|Nyu2D|Nyu3D|Ub1UB|X40R2|X7003|X7004|X7005|X7006|X7007|X7008|X7009|X700B|X702E|X702J|X702z|X7030|X7031|X7034|X7035|X7038|X703B|X703C|X703D|X703G|X703H|X703I|X703J|X703L|X703M|X703N|X703O|X703P|X7041|X76re|X76rf|X76rh|X76ri|X76rk|XE1DV|XE1DY|XE1DZ|XE1Da|XE1Db|XE1Dc|XE1Dd|XE1Df|XE1Dg|XE1Dk|XE1Dl|XE1Dm|XE1Dn|XE1Do|XE1Dp|XE1Em|XE1En|XE1Ep|XE1Eq|XE1Er|XE1iJ|XM0Ai|XM1NQ|Xa3gQ|Xa3gR|Xa3gS|Xa6qv|Xa6qx|Xa6qy|Xa6qz|Xa6r0|Xa6r1|Xa6r2|Xa6r3|Xa6r6|Xa6r7|Xa6rA|Xa6rH|Xa7PJ|XaBmY|XaIna|XaYQD	396275006|3723001|371081002|67315001|450521003|267954009|239874001|55146009|201837004|309246000|448589005|428360003|239878003|239877008|239868001|239865003|443798008|444003007|1771000119109|268991001|35908007|33952002|11939005|239866002|448394006|275324008|118952005|202609006|267891004|239869009|202596000|699467005|417180005|239870005|442246002|239862000|441591007|700324005|299061005|439656005|299576008|418492000|36540006|850791000000102|239876004|239718003|699368004|203357004|202597009|128131002|202607008|82300000|202600005|202598004|201841000|202602002|202599007|43270005|298175008|202611002
717	Polymyalgia Rheumatica	musculoskeletal	Both		6743	3977	2766	432174		7692	4299	3393	433979		M353	N20..	N20..|XE1FJ	65323003
720	Spinal stenosis	musculoskeletal	Both		6969	5478	1491	431948		7493	5683	1810	434178		M480|M994|M995|M997	N130.|N1301|N140.|N1400|N1401|N1402|N1408|N140z|N3y05|N3y07	N130.|N1301|N140.|N1400|N1401|N1402|N1404|N1407|N1408|N1409|N140A|N140z|N3y05|N3y07|X70Co|XE1F9	18347007|76107001|83561009|202788007|267980005|202761002|203713000|203715007|41341006|202783003|202787002|202789004
720.1	Spinal stenosis of lumbar region	musculoskeletal	Both		4917	0	4917	434000		5404	0	5404	436267		M4806
721	Spondylosis and allied disorders	musculoskeletal	Both		21410	15272	6138	417507		22690	12839	9851	418981		M47|M479|M483|M4782|M47X	N051G|N11..|N118.|N11D.|N11y.|N11z.|N11zz	N11..|N11z.|X7039|X703A|X70Cn|X70Cy|XE1Ey	8847002|239863005|240218006
721.1	Spondylosis without myelopathy	musculoskeletal	Both		32071	30541	1530	406846		32347	30656	1691	409324		M472|M478	N110.|N1100|N1101|N1102|N112.|N1123|N114.|N1140|N1142|N119.|N1190|N1192|N11B.|N11B0|N11C.|N11D0|N11D1|N11D2|N11E.|N11F.|N11z0|Nyu64	N110.|N1100|N1101|N1102|N112.|N1121|N1122|N114.|N1140|N1141|N1142|N119.|N1190|N1191|N1192|N11B.|N11C.|N11C0|N11C1|N11C2|N11z0|Nyu63|Nyu64|X703j|X703k|X70Cw|XE1Eu|XE1Ew|XE1Ex|XaE3C|XabRZ	387800004|267970006|202683005|48210000|202693003|202659002|202676003|267971005|723116002|202658005|202657000|202675004|202684004|202674000|68859000|202686002|202685003|202688001|202696006|202668000|202695005|202694009|123798002
721.8	Other allied disorders of spine	musculoskeletal	Both		3291	3029	262	435626		3451	3065	386	438220		M402|M432|M481|M482|M489|M498|M539	N117.|N13z.|N14..|N1461|N1482|N1484|N1486|N14z.|N1y..|N1z..|N371.|N371z|N3741|N3746|N374X|Nyu51|Nyu56	N117.|N14..|N1460|N1461|N1462|N1482|N1483|N1484|N14z.|N1y..|N1z..|N371.|N371z|N3741|N3746|Nyu51|Nyu56|X70Ca|X70Cm|XE1FI|XE2aN|Xa6vT|Xa6vf|Xa6xH|Xa6xN|Xa8JY|Xa9Cb|XaMyl	33308003|302258001|410730009|31487001|203657009|202814008|87823004|699699005|16065006|82304009|202816005|202815009
722.1	Displacement of intervertebral disc	musculoskeletal	Both		1083	527	556	437834		1155	540	615	440516		M502	N120.|Nyu70	N120.|Nyu70|X70Cj|XE1F0	267974002|240215009
722.3	Schmorl's nodes	musculoskeletal	Both		166	87	79	438751		179	91	88	441492		M514	N124.	N124.|N1241|N1242	45181002|29574001|86804002
722.6	Degeneration of intervertebral disc	musculoskeletal	Both		14121	9124	4997	424796		14793	9158	5635	426878		M503|M513	N125.|N126.|N127.|N128.|N12D.	N125.|N126.|N127.|N128.|Nyu71|Nyu76|X70Cd	26538006|69195002|77547008|68675004
722.7	Intervertebral disc disorder with myelopathy	musculoskeletal	Both		629	0	629	438288		713	0	713	440958		M500
722.8	Postlaminectomy syndrome	musculoskeletal	Both		131	23	108	438786		138	26	112	441533		M961	N12A.	N12A.|N12A3|N12Az|XE1F3	27151001|202725007
722.9	Other and unspecified disc disorder	musculoskeletal	Both		8340	1755	6585	430577		8862	1784	7078	432809		G551|M464|M50|M500|M501|M508|M509|M50X	N12z1|N12z4|N12z5|N12z8|N12zC|N12zH|N13..|Nyu7B	N12z1|N12z4|N12z8|N12zC|N12zH|N13..|Nyu72|Nyu7B|X70Cl|Xa1jd	202757008|202752002|128049000|425878001|202748002|202744000|2304001
723	Other disorders of cervical region	musculoskeletal	Both		682	26	656	438235		769	30	739	440902		M500|M540|S16|S16X	SK108	N136.|SK108	212399002|202770004
723.1	Torticollis	musculoskeletal	Both		6464	6313	151	432453		6311	6143	168	435360		M436	N135.|N135z	N135.|N1350|N135z|X76gC|XE1F6|XE1F7|XE2Ps|XM1NC	70070008|270476009|202767003
724.9	Other unspecified back disorders	musculoskeletal	Both		1260	470	790	437657		1464	497	967	440207		M402|M432|M438|M498|M500|M996	N1461|N1482|N1484|N1486|N371.|N371z|N3741|N3746|N374X|Nyu51|Nyu56	N1460|N1461|N1462|N1482|N1483|N1484|N371.|N371z|N3741|N3746|N3y06|Nyu51|Nyu56|X76h5|Xa6vT|Xa6vf|Xa6xH	414564002|203657009|202814008|87823004|16065006|203714006|202816005|202815009
726	Peripheral enthesopathies and allied syndromes	musculoskeletal	Both		93852	81628	12224	345065		92743	80294	12449	348928		M75|M751|M752|M754|M755|M758|M759|M770|M771|S460|M75X	N211.|N2110|N2112|N2113|N2114|N2115|N2116|N2117|N2118|N211z|N212.|N2121|N2122|N2124|N2125|N212z|N2131|N2132|N2134|N2135|N222.|N2261|S504.|S5Q0.|S5Q2.|S5Q6.|SK125	N2110|N2112|N2113|N2114|N2115|N2116|N2117|N211z|N212.|N2121|N2122|N2123|N2125|N212z|N2131|N2132|N2134|N2135|N2261|NyuAB|S504.|S5Q0.|S5Q2.|X7069|X706D|X706F|X706H|X706I|X706J|X706K|XE1FM|XE1FN|XM0uY|Xa3gW|Xa7m1|Xa9Cd|XaBDZ|XaYi8	202855006|4106009|239960007|53286005|202841003|202849001|40799003|74779009|399346004|202843000|202856007|202842005|239961006|41137001|307731004|202848009|733227000|78715003|202857003|209754000|239954007|202850001|274139008|239956009
726.1	Enthesopathy	musculoskeletal	Both		85573	75056	10517	353344		85270	74483	10787	356401		M257|M701|M703|M705|M706|M707|M750|M751|M752|M760|M761|M762|M765|M767|M768|M769|M772|M774|M775|M778|M779	N09B.|N21..|N210.|N211.|N2110|N2112|N2113|N2114|N2115|N211z|N2120|N213.|N2130|N2134|N213z|N2141|N2142|N214z|N215.|N2151|N2152|N2153|N2154|N2155|N2156|N2157|N215A|N215z|N216.|N2160|N2164|N2166|N2167|N2168|N2169|N216z|N217.|N2170|N2172|N2175|N2176|N2178|N217B|N21z.|N21z0|N21z1|N21z2|N21zz|N2220|N2222|N2261|NyuA0|NyuA1|NyuAJ	N09B.|N21..|N210.|N2110|N2112|N2113|N2114|N2115|N211z|N213.|N2130|N2134|N213z|N214.|N2140|N2141|N2142|N214z|N215.|N2150|N2151|N2152|N2153|N2154|N2155|N2156|N2157|N215z|N216.|N2160|N2164|N2166|N2167|N2168|N2169|N217.|N2170|N2171|N2172|N2175|N2176|N2178|N217B|N217C|N217z|N21y.|N21z.|N21z0|N21z1|N21z2|N21zz|N2222|N2224|N2261|N2402|NyuA0|NyuA1|NyuA2|NyuAC|NyuAD|NyuAJ|X702a|X7067|X706C|X706F|X706Q|X706q|X706r|X706y|X7072|X7073|X7074|X7075|X707J|X707S|X707U|X707V|X707a|X707c|X707k|XE1FK|XE1FL|XE1FM|XE1FN|XE1FO|XE1FQ|XE1FR|XE1FS|XE1Hm|XM0uY|XM0uZ|Xa0lk|Xa3gd|Xa9Cd|XaE2H|XaE3W|Xabu2	399114005|7674000|4106009|202841003|34840004|10085004|17059001|442520000|111243002|202843000|202856007|21409006|81498004|235231000119100|202842005|45231001|111239001|29210001|23680005|239993003|202881005|202863007|41137001|58781003|240003004|53208009|202836006|35185008|203102006|202884002|240033006|75680005|202880006|30936004|39547005|240002009|64166009|240004005|111242007|312836001|240025005|43800000|50921008|240028007|202872004|57356000|202873009|609143007|84308008|33439002|274139008|240034000|202885001|240027002
726.2	Synoviopathy	musculoskeletal	Both		902	394	508	438015		956	417	539	440715		M753	N2111	N2111	27741009
726.3	Bursitis	musculoskeletal	Both		29397	28571	826	409520		29836	28938	898	411835		M702|M704|M764|M766	N2133|N2162|N2165|N2173|N2174|N2225	N2133|N2162|N2165|N2173|N2174|XE1FP	11654001|425940002|221695002|44245003
726.4	Calcaneal spur; Exostosis NOS	musculoskeletal	Both		2033	1947	86	436884		1960	1869	91	439711		M773	N2177|N217A	N2177|N217A	55260003|202883008
727	Other disorders of synovium, tendon, and bursa	musculoskeletal	Both		5631	4233	1398	433286		5712	4292	1420	435959		M650|M652|M672|M678|M679|M710|M714|M718|M719	N22..|N223.|N224D|N226H|N226K|N227.|N22y.|N22y1|N22y4|N22yK|N22yN|N22yz|N22z.|N23y9|Nyu97|NyuA7	N2226|N223.|N226H|N226J|N22y.|N22y3|N22yA|N22yF|N22yJ|N22yL|N22yN|N22z.|N23y9|Nyu94|Nyu97|X707b|X70BD|X70CO|X70CX|X70CY|XE1FY|XE1Fb|XE1Fd|XE1GW|XE2aQ|Xa1jF|Xa3gc|Xa6sf|Xa6sg|Xa73V|Xa74f|Xa77j|Xa7Az|Xa7B0|Xa7Cj|XaBJP|XaDtL|XaDtM|XaE2I|XaZuo	84017003|95414005|312382002|10597006|861061000000106|203003003|240171001|240206002|202974002|268005002|202975001|202932007|202996008|122862008|202999001
727.1	Synovitis and tenosynovitis	musculoskeletal	Both		32469	28891	3578	406448		32288	28596	3692	409383		M65|M651|M653|M654|M658|M659|M673|M700|M65X	N04y3|N220.|N2200|N2203|N2204|N2205|N2206|N2207|N2209|N220A|N220B|N220C|N220D|N220E|N220F|N220G|N220H|N220J|N220K|N220L|N220M|N220Q|N220R|N220S|N220T|N220V|N220W|N220X|N220Y|N220z|Nyu91	N220.|N2200|N2203|N2204|N2205|N2206|N2207|N2209|N220A|N220B|N220C|N220D|N220E|N220F|N220G|N220H|N220J|N220K|N220L|N220M|N220N|N220P|N220Q|N220R|N220S|N220z|N22y1|Nyu91|X40R5|X702F|X702G|X702H|X706W|X706X|X706Y|X706j|X707s|X707t|X707w|X76ru|XE1FU|XE1FV|XE1FW|XE1FX|Xa3gX|Xa3gY|Xa3gZ|Xa3ga|Xa3gb|Xa40d|Xa85s|Xa86z|Xa9Cg|Xa9Ch|XaKcC|XaLSe|XaYQG	1539003|202900007|42786005|21794005|67801009|442048005|202916009|202914007|239817004|416209007|202907005|287019009|202912006|202908000|202911004|202917000|301813003|288213002|423778009|404224009|202913001|239816008|202919002|287022006|202915008|202918005|202924004|202926002|202922000|240036003|202920008|202923005|202921007|202925003|202910003|301864002|302938005|287021004|250136008
727.2	Bursitis disorders	musculoskeletal	Both		304	281	23	438613		309	287	22	441362		M701|M711|M715	N2141|N2161|N2163|NyuA6	N2140|N2141|N2161|N2163|NyuA4|NyuA6	202868003|122482001|43800000|57356000|77323000
727.4	Ganglion and cyst of synovium, tendon, and bursa	musculoskeletal	Both		26344	22439	3905	412573		26242	22320	3922	415429		M674|M713	N2240|N2241|N2242|N2243|N2244|N2245|N2246|N2247|N2248|N2249|N224B|N224C|N224E|N224z|NyuA5	N224.|N2240|N2242|N2243|N2244|N2245|N2246|N2247|N2248|N2249|N224z|NyuA5|X706T|X70CU|XE1FZ|Xa0lp|Xa3gf|Xa3gg|Xa3gh|Xa3gi|Xa3gj|Xa3gk|Xa3gl|Xa3gm|Xa6Ze|Xa6Zf|XaWyn	202942009|202936005|297193007|297194001|78435003|445008009|404098005|240205003|202945006|19354008|202947003|202943004|240008008|202941002|202944005|287030007|287032004|287029002
727.5	Rupture of synovium	musculoskeletal	Both		6293	5580	713	432624		6352	5534	818	435319		M660|M661|M712	N224A|N2251	N224A|N225.|X7079|X70CP|X70CQ|XE2aO|Xa3gt	82675004|240203005|270887007|240202000|52817008
727.6	Rupture of tendon, nontraumatic	musculoskeletal	Both		543	432	111	438374		540	426	114	441131		M662|M663|M664|M665	N226.|N2262|N2263|N2264|N2266|N2267|N2269|N226E|N226N|N226z	N226.|N2266|N2267|N226z|Nyu92|XE1Fa|XaK9B	202964000|268002004|415574006|202963006
727.7	Contracture of tendon (sheath)	musculoskeletal	Both		301	129	172	438616		311	129	182	441360		M624|M670|M671	N22y0|N22y5|N22yM|N238.|N2388|N238J|N238M|N23yC	N22yM|N238.|N2380|N2382|N238A|N238B|N238F|N238G|N238H|N238J|X706G|XE1Fc|XM0ue|XM1Nc	67425005|55033002|274141009|203074005|275336002|5029005|203059008|203076007
728	Disorders of muscle, ligament, and fascia	musculoskeletal	Both		2077	2003	74	436840		2168	2075	93	439503		M601|M620|M621|M623|M625|M721|M723|M724|S560	N232.|N2322|N232z|N2371|N2372|N23y2|N23y3|N23yA|Nyu84	N232.|N232z|N2331|N2371|N2372|N23y0|N23y2|N23y3|Nyu83|Nyu84|X70AB|X70AE|X70AF|XE1hq|XM1Pq|Xa71P|XaBu4|XaKyc	62629000|88092000|268962004|29191005|87698003|16687001|203041005|111248006
728.1	Muscular calcification and ossification	musculoskeletal	Both		110	94	16	438807		111	95	16	441560		M61|M610|M611|M612|M613|M614|M615|M619|M61X	N231.|N2312|N2314|N231z|Nyu81	N231.|N2311|N2312|N2314|N231z|Nyu81|X40R4|X70A4|XE1Fg	44551007|70917000|82725007
728.2	Laxity of ligament or hypermobility syndrome	musculoskeletal	Both		927	699	228	437990		913	673	240	440758		M242|M357	N234.|N235.	N234.|N235.|X7001|X7065|X706R|X706g|X707M|X707N|X70De|X75s2|XE1IM	85551004|27911000|60492000|240261009|239950003|202809009
728.7	Fasciitis	musculoskeletal	Both		40837	40338	499	398080		39995	38605	1390	401676		M72|M722|M729|M72X	N2179|N2370|N244.|NyuA8	N2179|N244.|X707Z	202882003|13370002|36948007
728.71	Contracture of palmar fascia [Dupuytren's disease]	musculoskeletal	Both		14434	10261	4173	424483		15155	10619	4536	426516		M720	N236.|N2360|N2361|N2362|N2363|N2364|N2365|N2366|N2367|N2368	N236.|N2360|N2361|N2362|N2363|N2364|N2365|N2366|N2367|N2368|X50D8|XE1Fj|XM0ug	274142002|203045001|203049007|203046000|203047009|203051006|203052004|203054003|203050007|203053009
729	Other disorders of soft tissues	musculoskeletal	Both		39357	37684	1673	399560		40700	38671	2029	400971		M626|M679|M70|M708|M709|M798|M799|R227|M70X	N2140|N22z.|N23y.|N23y7|N23yD|N23yz|N24..|N2470|N24z.|Ny2..|NyuA.|R0226|R042.|S57z0|S5yz1	N22z.|N23y.|N23y6|N23y7|N23yz|N2470|N24z.|NyuA3|NyuAF|NyuAG|R0226|R042.|S509.|S57z0|S5yz1|X50E0|X7064|X7066|X7068|X706M|X706U|X706m|X706w|X707C|X707O|X707P|X707Y|X708A|X70CO|X76qY|XA0Bh|XA0Bi|XA0CK|XE0qy|XE1Fe|XE1Fl|XE1Fq|XE1Ft|XE1lz|XM1NL|Xa0YT|Xa0YU|Xa1J0|Xa1J1|Xa1J2|Xa1J3|Xa1J4|Xa1sY|Xa35x|Xa35z|Xa362|Xa6Ya|Xa6Yc|Xa6uM|Xa6yw|Xa71q|Xa73U|Xa74e|Xa76B|Xa76e|Xa77i|Xa77r|Xa7Ci|Xa7Do|Xa7Dp|Xa7FO|Xa7jx|XaBJP|XaCOm|XaDtL|XaFo3	48532005|281792000|762898005|297142003|4308002|262992000|299037003|277890004|80068009|268006001|209574005|314916002|285395009|360450007|95847005|209420002|762917000|449614009|203088009|280136002|239949003|239953001|239990000|240010005|239999004|299579001|203087004|240022008|298943009|280135003|239972001|285393002|239964003|285391000
729.1	Rheumatism, unspecified and fibrositis	musculoskeletal	Both		13194	10812	2382	425723		12903	10284	2619	428768		M790|M797	N2...|N240.|N2400|N2402|N2403|N2407|N240z|N2y..|N2z..	N2...|N240.|N2400|N2403|N2407|N240z|N2412|N2z..|X7063|X75rp|Xa3gv|Xa3gw|Xa40k|Xa40l|Xa40n|Xa40o|XaZMh	279069000|396332003|24693007|203099006|203107000|202833003|203106009
729.3	Panniculitis	musculoskeletal	Both		236	163	73	438681		253	168	85	441418		M356|M793|M794	N243.|N243z	N243.|N2431|N243z|X50E5|X705L|X707z|XE1Fo	22125009|72894001
731.1	Osteitis deformans [Paget's disease of bone]	musculoskeletal	Both		265	189	76	438652		282	151	131	441389		M88|M880|M889|M906|M88X	N310.|N310z	N310.|N310P|N310z	2089002|203351003
732	Osteochondropathies	musculoskeletal	Both		1225	908	317	437692		1233	908	325	440438		M42|M421|M429|M930|M931|M938|M939|M42X	N322.|N3220|N3222|N32y.|N32y0|N32z.|N32z0|N32z1|N32z2|N32z3|N32zz|NyuD3	N32..|N322.|N3220|N32y.|N32y0|N32y1|N32z.|N32z0|N32z1|N32z2|Nyu5B|X70BM|X70BY|X70Cz|XE1G8|XE1G9|Xa1lT	70736000|26460006|77881008|240185006|29321007|85840009|203418008|203374004|203417003
732.1	Juvenile osteochondrosis	musculoskeletal	Both		1930	1693	237	436987		1928	1680	248	439743		M420|M91|M910|M911|M912|M913|M918|M919|M92|M920|M921|M922|M923|M924|M925|M926|M927|M928|M929|M91X|M92X	N320.|N3201|N321.|N3211|N3215|N3233|N3237|N323z|N324.|N3242|N3243|N3244|N325.|N3252|N3253|N3255|N3256|N3260|N3262|N3263	N320.|N3202|N320z|N3211|N3233|N324.|N3243|N324z|N325.|N3251|N3252|N3253|N3256|N325z|N3260|N3261|N3262|N3263|XE1G1|XE1G2|XE1G4|XE1G6|XE1G7|Xa1lU|Xa3hE|XaNWH	72047008|53406005|28466007|111255008|19579005|268022000|355208009|367356000|23890000|72629001|34359005|203389008|268025003
732.7	Osteochondritis dissecans	musculoskeletal	Both		294	222	72	438623		296	225	71	441375		M932	N327.|N3270|N3271|N327y	N327.|N3270|N3271|N3274|N3279|N327y|X70BX	82562007|203404001|203413004|203405000|203408003
733	Other disorders of bone and cartilage	musculoskeletal	Both		29915	27471	2444	409002		31098	27975	3123	410573		M84|M848|M849|M851|M852|M853|M858|M890|M891|M892|M893|M895|M94|M941|M943|M948|M84X|M94X	F173.|N3324|N335.|N337.|N3371|N338.|N338z|N33C.|N33z4|N33z5|N33z7|N33zD|N33zH|N33zJ|NyuBC	N3324|N3330|N335.|N3350|N337.|N3372|N3373|N3374|N339.|N33z4|N33z5|N33z7|N33zD|NyuB7|X00CM|X70AP|X70AU|X70CE|XE1GD|XE2aP|Xa6uX|XaC1K|XaC1L|XaE5D	312894000|128200000|72275000|46176001|15743005|203522001|55413008|203489009|203514008|734988007|734989004|203470009|82054006|240139008|734987002|203506002|203516005
733.2	Cyst of bone	musculoskeletal	Both		331	282	49	438586		341	288	53	441330		M850|M854|M855|M856	N332.|N3323|N332z|NyuB6	N332.|N3320|N3321|N3322|N3323|N332z|NyuB6|X78Bt	203465002|89859004|203467005|203468000
733.4	Aseptic necrosis of bone	musculoskeletal	Both		678	589	89	438239		734	633	101	440937		M87|M870|M871|M872|M873|M878|M879|M87X	N334.|N3342|N3343|N3344|N3347|N3349|N334A|N334z|NyuC5	N334.|N3340|N3341|N3342|N3344|N3345|N3346|N3347|N3349|N334A|N334z|NyuC4|NyuC5|X70CH|XaYP1	397758007|203476003|240196003|398199007|203483005|203475004|710186007|203478002|203480008
733.8	Malunion and nonunion of fracture	musculoskeletal	Both		631	455	176	438286		673	477	196	440998		M840|M841	N3380|N3381	N338.|N3380|N3381|N3382|N3385|XE1GE|XE1J8|Xa3hO|Xa3hP|Xa3hQ|Xa3hR|Xa3hS|Xa3hT|Xa418|Xa9Ck	425852005|302941001|203497002|410818009|203499004|287075005
735	Acquired foot deformities	musculoskeletal	Both		1294	1065	229	437623		1487	1246	241	440184		M216	N367.|N3673|N3675|N367L|N367z|Nyu33	N367.|N3670|N3672|N3673|N3675|N3676|N367L|N367M|N367z|Ub1oa|X70DO|X70DW|X76ib|X76io|XE2nO|XE2nP|XE2nQ|XE2nR|XM1Nw|Xa41A|Xa7Ck|Xa7F4|XaBLd	308103003|229844004|37718006|65362007|203588004|271099006|271096004|203587009|240244006|271097008|275354003|299561000
735.1	Flat foot	musculoskeletal	Both		3445	3142	303	435472		3333	3021	312	438338		M214	N34..|N340.|N341.|N34z.	N34..|N340.|N3400|N3401|N34z.|XE1GH	53226007|203534009|203531001|203532008
735.2	Acquired toe deformities	musculoskeletal	Both		4499	1431	3068	434418		4676	1472	3204	436995		M203|M205|M206	N351.|N353.|N355.|N357.|N359.|N35A.|N35B.|N35y.|N35z.|N36yL|Nyu30|Nyu32	N35..|N351.|N353.|N355.|N357.|N359.|N35A.|N35y.|N35z.|Nyu30|Nyu32|X70DY|X70DZ|X70Db|XE2nS|XM0us|XM1Wt|Xa7FB|Xa7FD|Xa7FE|Xa7FQ|XaEVu	86380000|42251007|7951001|16123003|240254005|203541003|203543000|271100003|314038003|299567001|274147008
735.21	Hammer toe (acquired)	musculoskeletal	Both		4883	2020	2863	434034		5057	2054	3003	436614		M204	N354.|N358.|N35C.|Nyu31	N354.|N358.|Nyu31|XSDKI|Xa1mA	122481008|724285006
735.23	Hallux rigidus	musculoskeletal	Both		4658	2533	2125	434259		4766	2581	2185	436905		M202	N352.	N352.	6654000
735.3	Hallux valgus (Bunion)	musculoskeletal	Both		24010	15021	8989	414907		23850	14740	9110	417821		M201	N221.|N2210|N350.	N221.|N2210|N350.|XM1Nu	415692008|65358001|202928001|122480009
736	Other acquired deformities of limbs	musculoskeletal	Both		4604	4171	433	434313		4760	4260	500	436911		M21|M210|M211|M212|M213|M215|M217|M218|M219|M925|M21X	N3242|N3244|N3605|N3606|N3623|N363.|N3632|N364.|N3640|N365.|N366.|N3671|N3672|N3674|N3679|N368.|N369.|N36A.|N36y.|N36y0|N36y3|N36y5|N36y9|N36yC|N36z.|N38y0	N36..|N3601|N3602|N3605|N3606|N3623|N363.|N3631|N3632|N364.|N3640|N3641|N364z|N365.|N366.|N3660|N3671|N3674|N3678|N3679|N367A|N367F|N367J|N368.|N369.|N36y0|N36y4|N36yz|N36z.|X70D9|X70DA|X70DB|X70DM|X70DQ|X70Dc|X76gS|X76gT|X76gU|X76iI|X76iL|X76iM|X76iN|X76ig|X76qx|XE1GI|XE1GJ|XE1GK|XE1GM|XE1GO|XE2nE|XE2nG|XE2nI|XE2nK|XE2nM|XM1Nl|XM1Nm|Xa0ij|Xa1lU|Xa1m2|Xa71f|Xa71s|Xa73W|Xa73X|Xa74g|Xa767|Xa768|Xa79T|Xa79U|Xa7B2|Xa7B4|Xa7DV|Xa7FC|Xa8L1|XaNWH	6077001|72047008|275344002|203601000|111271008|203554005|299330008|299328006|86900005|203598005|17230005|64925008|275345001|203569006|54583007|367393006|59349003|203572004|203576001|67321002|249785006|12067001|271094001|271090005|203575002|405735008|271092002|203585001|5321004|203582003|271088009|29087002|271086008|46101007|249786007|16979000|203564001
736.2	Acquired deformities of finger	musculoskeletal	Both		3217	2887	330	435700		3291	2939	352	438380		M200	N361.|N362.|N3621|N3622|N36yA	N361.|N362.|N3620|N3622|N3624|N3625|N3626|N362z|X7050|X70DH|XE2nJ|Xa1lw|Xa77n|Xa77t|Xa9Cl	64298006|43234007|26517000|23060008|271091009|203556007|203555006|203557003|302942008
737	Curvature of spine	musculoskeletal	Both		874	807	67	438043		877	784	93	440794		M439|Q763	N37..|N374.|N3740|N37z.|N37zz|N385.|PE23.	N37..|N374.|N3740|N37zz|N385.|PE23.|X70D1|X789G|XE1GP|XE1GR|Xa6vQ	64217002|20944008|77567004|205045003
737.1	Kyphosis (acquired)	musculoskeletal	Both		479	342	137	438438		601	368	233	441070		M400|M401|M402|M403|M962|M963	N370.|N371.|N3710|N371z|N3741|N3746|N374X|Nyu51	N370.|N371.|N3710|N3713|N371z|N3741|N3746|N374E|Nyu50|Nyu51|XE1GQ|Xa6vT|Xa6vf|Xa6xH	203657009|268040001|73507002|203665007
737.2	Lordosis (acquired)	musculoskeletal	Both		105	88	17	438812		102	84	18	441569		M405|M964	N3722|Nyu5A	Nyu5A|X76gy|Xa6vU	61960001
737.3	Kyphoscoliosis and scoliosis	musculoskeletal	Both		4298	3245	1053	434619		4554	2919	1635	437117		M41|M410|M411|M412|M413|M414|M415|M418|M419|M965|M41X	N373.|N3730|N3731|N3734|N3735|N3736|N3737|N373z|N3743|N374A|Nyu53|Nyu55	N373.|N3730|N3731|N3732|N3735|N3736|N3737|N373z|N3743|N374A|N374B|Nyu53|Nyu54|Nyu55|X70D3|Xa1jg|Xa3hU|Xa6vR|Xa6vS|Xa6ve|Xa6vg|Xa6xI|Xa6xJ|Xa6yr	203638000|203639008|298382003|203645000|72992003|298494008|203646004|203640005|111266001|405773007|203661003|203662005|298591003
738	Other acquired musculoskeletal deformity	musculoskeletal	Both		9544	9095	449	429373		9310	8845	465	432361		M95|M950|M951|M952|M953|M954|M955|M958|M959|M998|M999|M95X	N33z.|N33z0|N33zz|N36y2|N38..|N380.|N381.|N383.|N3830|N3833|N386.|N396.|N3y..|N3y0.|N3z..|Ny...|Nz...	L231.|L231z|N3...|N33z.|N33z0|N380.|N383.|N3830|N3831|N3833|N386.|N387.|N38y.|N38z.|N39..|N393.|N396.|N3y..|N3y0.|N3z..|Ny...|NyuE3|Nz...|X70D5|X70D6|X76Yq|X76gK|XE1DD|XE1GF|XE1GG|XE1Lg|XE2nB|Xa6uZ|Xa71E|Xa7Gj|Xa870	312225001|928000|18283000|203144000|391986001|449466007|28072004|271084006
738.4	Acquired spondylolisthesis	musculoskeletal	Both		2912	2421	491	436005		2997	2427	570	438674		M430|M431	N384.|N3840|N3842|N388.	N384.|N3841|N3842|N3843|X70Cs|XM0vG|XaAzg	4046000|203681002|240221008|203683004|274152003
739	Contracture of joint	musculoskeletal	Both		661	564	97	438256		685	581	104	440986		M212|M245	N084.|N0841|N0842|N0843|N0844|N0846|N084C|N084G|N084H|N084S|N084U|N084f|N3623|N367E|N369.	N084.|N0840|N0841|N0844|N0848|N084G|N084N|N084Q|N084S|N084W|N084a|N084b|N084f|N3623|N3660|N367A|N367F|N367J|N369.|X700V|X700X|X700Z|X700c|X700d|X70DA|XC0cz|XE1EE|XE1EF|XE1GI|Xa1m2|Xa73X|Xa79U|Xa7FC	203554005|7890003|203598005|203569006|86414002|202281000|267931000|202290007|202271004|202279002|202289003|203585001|239739005|90116003|203582003|202277000|202285009
740.1	Osteoarthritis; localized	musculoskeletal	Both		35394	17814	17580	403523		37846	18438	19408	403825		M16|M163|M169|M189|M16X	N0539|N0545|N05z5|N05zJ	N0539|N05z5|N05zE|N05zJ|X703E|X703F|X703K|XE1De	239872002|37895003|445478004|239867006
740.11	Osteoarthrosis, localized, primary	musculoskeletal	Both		36539	25133	11406	402378		36790	24690	12100	404881		M160|M161|M171|M180|M181	N0515|N051C|Nyu25	N0515|N0519|N051C|Nyu29|XE1GT	239873007|201835007|201842007|201839001
740.12	Osteoarthrosis, localized, secondary	musculoskeletal	Both		534	131	403	438383		564	135	429	441107		M166|M167|M174|M175|M185|M192	N052.|N0521|N0524|N0525|N0526|N0527|N0528|N052z	N052.|N0521|N0524|N0526|N0527|N0528|N052z|X703Q|XE1DX|XE1GU	201847001|201852006|267890003|201855008|201849003
740.2	Osteoarthrosis, generalized	musculoskeletal	Both		2990	2164	826	435927		3075	2170	905	438596		M150|M151|M152	N0503|N0504|N0507	N0503|N0507|X76G5|XM05w|XaBzh	371598009|20243008|201827009
740.9	Osteoarthrosis NOS	musculoskeletal	Both		29451	16808	12643	409466		31230	17040	14190	410441		M139|M153|M154|M190	N0506|N051.|N0511|N0512|N0513|N0514|N0516|N0517|N0518|N051D|N051E|N051F|N051z|N06z.|N06z0|N06z1|N06z2|N06z3|N06z4|N06z5|N06z6|N06z7|N06z8|N06z9|N06zA|N06zB|N06zz|N0z..	N0505|N0506|N051.|N0510|N0511|N0512|N0513|N0514|N0516|N0517|N0518|N051z|N06z.|N06z0|N06z1|N06z2|N06z3|N06z4|N06z6|N06z7|N06z8|N06z9|N06zA|N06zB|N0z..|X7004|X7005|X7006|X7007|X7008|X7009|X702E|X702J|X76re|X76rf|X76rh|X76ri|X76rk|XE1Dk|XE1Dl|XE1Dm|XE1Dn|XE1Do|XE1Dp|XM0Ai|Xa6qv|Xa6qx|Xa6qy|Xa6qz|Xa6r0|Xa6r1|Xa6r2|Xa6r3|Xa6r6|Xa6r7|Xa6rA|XaEGd|XaEGe|XaEGf	3723001|371081002|448589005|428360003|201829007|443798008|444003007|1771000119109|35908007|11939005|448394006|201834006|417180005|313258000|442246002|201826000|201831003|439656005|313257005|313259008|201825001|298175008
741	Symptoms and disorders of the joints	musculoskeletal	Both		5317	4610	707	433600		5262	4541	721	436409		M12|M222|M228|M251|M258|M532|R294|M12X	N07y6|N096.|N0960|N0961|N0962|N0964|N0966|N0967|N0969|N096A|N096B|N096C|N096D|N096F|N096G|N096H|N096J|N096K|N096L|N096M|N096N|N096P|N096Q|N096S|N096T|N096z|N099.|N0992|N0997|N0999|N099C|N09A.|N09y.|N09y1|N09y9|N09yz|N1463|N1464|N1487|N1488|N1489|N148A|N148B|N36yD|PE33.	N07y6|N096.|N0960|N0961|N0962|N0963|N0964|N0966|N0969|N096A|N096B|N096C|N096D|N096F|N096G|N096H|N096J|N096K|N096L|N096M|N096P|N096R|N096T|N096V|N096z|N099.|N0990|N0991|N0992|N0993|N0994|N0995|N0996|N0997|N0999|N099A|N099C|N099E|N099L|N09y.|N09y1|N09y5|N09y6|N09y7|N09y9|N09yz|N1463|N1464|N1465|N1488|N1489|N148C|Nyu36|Nyu3D|X40R2|X7003|X70Cq|X76rF|X76rG|XE1Em|XE1En|XE1Ep|XE1Eq|XE1Er|XE1FF|Xa6rM|Xa6rN|Xa6rV	267954009|118952005|202609006|202114006|202596000|699467005|441591007|299061005|202606004|299576008|418492000|38253002|36540006|699368004|29885006|202597009|128131002|202824000|202820009|202607008|202821008|202600005|202598004|202602002|202599007|202611002
741.2	Stiffness of joint	musculoskeletal	Both		4289	4157	132	434628		4258	4124	134	437413		M256	N095.|N0951|N0952|N0953|N0954|N0955|N0956|N0957|N0959|N095A|N095C|N095F|N095H|N095K|N095M|N095W|N095z	N095.|N0950|N0952|N0953|N0956|N0958|N0959|N095A|N095C|N095D|N095F|N095G|N095H|N095J|N095K|N095M|N095P|N095Q|N095T|N095U|N095V|N095z|Ua1p0|Ua1p2|X76md|X76me|X76mf|X76mg|X76mh|X76mi|X76mj|X76mm|XE1Ef|XE1Eg|XE1Eh|XE1Ei|XE1Ej|XE1Ek|XE1El|XE1HC|XE1HE|XM00o|XM066|Xa0YV|Xa6sA|Xa6sB|Xa6sD|Xa6sF	84445001|40144003|249918006|249921008|202510005|249915009|249913002|298238005|249916005|249914008|249912007|249917001|298241001|271587009
741.3	Difficulty in walking	musculoskeletal	Both		975	503	472	437942		1228	516	712	440443		R262	N097.|N0970|N097z	N097.|N0970|N0972|N0973|N097z|Ryu31|Ub0ip	228158008|719232003|202570002|202569003
741.4	Joint effusions	musculoskeletal	Both		14645	14333	312	424272		15204	14875	329	426467		M254	N090.|N0900|N0901|N0902|N0903|N0904|N0905|N0906|N0907|N0908|N0909|N090F|N090H|N090J|N090M|N090P|N090R|N090T|N090U|N090V|N090Y|N090z	N090.|N0900|N0901|N0904|N0906|N0907|N0908|N0909|N090A|N090B|N090D|N090F|N090H|N090K|N090M|N090N|N090P|N090Q|N090R|N090X|N090Y|N090z|X701A|X76FE|X76rV|X76rW|X76rX|X76rY|XE0qx|XE1EN|XE1EO|XE1EQ|XE1ER|XM01K|XM062|Xa1mc|Xa1md|Xa6qm|Xa6qo|Xa71o|Xa73S|Xa74c|Xa77g|Xa77p|Xa79S|Xa7Ax|Xa7B1|Xa7Cg|Xa7Dm|Xa7Dn|Xa7FM|Xa7FN	202381003|248491001|50442003|267942009|387637008|202373004|202383000|26237000|202379000|202377003|202392002|202385007|40884005|202371002|4819006|202375006|36662003|267940001|202391009|299322007|299414004|202384006|281520000|281521001
741.5	Hemarthrosis	musculoskeletal	Both		526	509	17	438391		557	539	18	441114		M250	N091.|N0916|N0918|N091D|N091F|N091K|N091M	N091.|N0911|N0912|N0916|N0919|N091A|N091B|N091D|N091F|N091K|N091M|N091P|XE1ES|XE1EU|XE1EV|XE1EW	202413005|81808003|202405009|2602008|202415003|202407001|267948008|202411007|700018009
741.6	Villonodular synovitis	musculoskeletal	Both		129	115	14	438788		127	113	14	441544		M122	N092.|N092F	N092.|N0923|N0926|N092D|N092F|N092G|N092H|N092M|N092P|N092S|N092T|N092z	95412009|445266000|445476000|202441009|202439008|202451005|202438000
742	Derangement of joint, non-traumatic	musculoskeletal	Both		89	22	67	438828		96	23	73	441575		M247	N0860	X701F|XE1EL	59606006
742.1	Loose body in joint	musculoskeletal	Both		221	164	57	438696		222	162	60	441449		M240	N081.|N0810|N0812|N0815|N0816|N081B|N081D	N0811|N0813|N0814|N0819|N081B|N081C|N081F|N081G|N081z|X700y|X7013|XE1Dt|XE1Du|XE1Dv|XE1Dw|XE1Dy	202158006|202162000|267914007|202159003|202151000|202148007|202156005|202163005
742.2	Pathological, developmental or recurrent dislocation	musculoskeletal	Both		346	262	84	438571		339	257	82	441332		M220|M221	N083p|N083q|N083r|S46D.	N083p|N083q|N083r	202246002|202248001|202249009
742.8	Articular cartilage disorder	musculoskeletal	Both		353	222	131	438564		362	226	136	441309		M241|M949	N0805|N0809|N0870|N0877|N3...|N32..|N33zG|NyuD.	N080.|N0801|N0803|N0807|N0809|N080z|N0870|N0874|Nyu3A|NyuDE|X70AR|Xa3gT|XaBMT	202131004|53417006|202333005|202329003|202141001
742.9	Other derangement of joint	musculoskeletal	Both		14051	13057	994	424866		14086	13044	1042	427585		M223|M235|M241|M243|M244|M249|M252|M253|M532|M533|M538|M539	N07y1|N07y2|N07y4|N07yy|N08..|N0805|N0809|N082.|N0822|N0825|N082A|N082L|N082M|N082P|N082R|N082X|N082Y|N082Z|N082z|N083.|N0831|N0832|N0836|N0837|N083A|N083F|N083G|N083L|N083N|N083Y|N083d|N083f|N083k|N083l|N083t|N083x|N0870|N0877|N08yA|N08yB|N095L|N13y.|N13yz|N13z.|N14..|N146.|N1463|N1464|N1466|N146z|N147.|N1470|N1472|N147z|N1487|N1488|N1489|N148A|N148B|N149.|N14z.|N1y..|N1z..|N3682|Nyu3C	N07y1|N07y2|N07y4|N07yy|N08..|N080.|N0801|N0803|N0807|N0809|N080z|N082C|N082L|N082P|N082R|N083.|N0831|N0836|N083A|N083B|N083C|N083D|N083F|N083J|N083M|N083N|N083P|N083X|N083g|N083h|N083j|N083k|N083l|N083n|N083s|N083w|N083z|N0870|N0874|N0878|N08z.|N08z6|N08z7|N095L|N13z.|N14..|N146.|N1463|N1464|N1465|N1466|N146z|N147.|N1470|N1471|N1472|N147z|N1488|N1489|N148C|N14z.|N1y..|N1z..|N3682|Nyu35|Nyu3A|Nyu3C|Nyu78|X700f|X700r|X700u|X706v|X70AR|X70Ca|X70Cm|X70Cq|X76ml|X76r7|X76r9|X76rA|X76rC|XA0DJ|XE1E4|XE1E5|XE1E6|XE1E8|XE1E9|XE1EA|XE1FF|XE1FG|XE1FI|XM064|XM065|XM0uT|Xa04S|Xa25K|Xa3gT|Xa6rM|Xa6rN|Xa6rP|Xa6rQ|Xa6rV|Xa6rX|Xa6s5|Xa6s6|Xa6s7|Xa6s8|Xa6x1|Xa6x2|Xa6x3|Xa73A|Xa74K|Xa74M|Xa8JY|Xa9Cb|XaBMP|XaIP7	34789001|202805003|61296009|33308003|250102002|118939000|302258001|410730009|30556007|202110002|203597000|12820001|813001|202131004|53417006|38253002|202210006|390836002|429190007|202333005|202245003|202329003|202141001|29885006|398993007|202824000|202820009|202821008|426546008|202212003|202241007|202186003|202231009|308144002|202109007|699699005|202242000|202337006|202222009|298854003|202250009|202221002|239761000|202213008|202240008|202191002|202218004|276380006|202243005|202223004|282408009|202211005
743.11	Osteoporosis NOS	musculoskeletal	Both		31774	14839	16935	407143		35305	14742	20563	406366		M816|M819|M1999|M8199	N330.|N3300|N330B|N330C|N330z	N330.|N3300|N3308|N330B|N330z|Xa1k0|XaC12	64859006|203438009|309745002|203435007
743.2	Pathologic fracture	musculoskeletal	Both		1054	1033	21	437863		1219	1152	67	440452		M805|M808|M844	N3310|N3311|N3316|N331N	N331z|NyuB0|XE1GB|XE2Qe|XE2Qf|XM0uq|Xa3hF|Xa3hG|Xa3hH|Xa3hK|Xa3hL|Xa3hM|XaBMQ	268029009|287070000|270508006|270507001|287068009|308145001|287069001
743.21	Pathologic fracture of vertebrae	musculoskeletal	Both		303	230	73	438614		387	251	136	441284		M485	N331E|N331F|N331G	X70CL|Xa6ol|XaBMR|XaBZR|XaBZS|XaBZT	84138006|308756007|308758008|308757003
743.9	Osteopenia or other disorder of bone and cartilage	musculoskeletal	Both		1746	1412	334	437171		1770	1392	378	439901		M859|M899	N21z3|N21z4|N21z5|N21z6|N21z7|N33zF|NyuB.	N21z3|NyuBA|X50Fw|X70AO|XE1FT|XE1iK|XM068|Xa1m7|Xa1m8|Xa3X4|Xa6Ye|Xa71l|XaBMS|XaEJm|XaKe2	416189003|240134003|76069003|26904005|281498002|268992008|281499005|385429006
745	Pain in joint	musculoskeletal	Both		220335	218222	2113	218582		216949	214741	2208	224722		M255	N094.|N0940|N0941|N0942|N0943|N0944|N0945|N0946|N0947|N0948|N0949|N094A|N094B|N094C|N094D|N094F|N094G|N094H|N094J|N094K|N094L|N094M|N094P|N094R|N094S|N094T|N094V|N094W|N094z|N2457	N094.|N0940|N0941|N0942|N0943|N0944|N0946|N0947|N0948|N0949|N094B|N094C|N094D|N094E|N094F|N094G|N094H|N094J|N094L|N094M|N094N|N094P|N094Q|N094R|N094S|N094T|N094U|N094V|N094z|X700S|X75rv|X75s4|X75s9|XE1EY|XE1EZ|XE1Ea|XE1Eb|XE1Ec|XE1Ed|XE1Ee|XM1X4|XSJyV|Xa0w0|Xa0wx|Xa0yG|Xa0yH|Xa35V|Xa6sM|Xa6sN|Xa6sR|Xa73C|Xa73D|Xa73E|Xa74N|Xa74O|Xa75q|Xa75r|Xa77T|Xa77U|Xa78t|Xa78u|Xa7Ae|Xa7Af|Xa7Bl|Xa7Bm|Xa7Bn|Xa7Bq|Xa7DB|Xa7DC|Xa7EI|Xa7EJ|Xa7Ex|Xa7GE|Xa7GF|XaCIU|XabU1	30989003|45326000|49218002|57676002|35678005|202482009|267949000|239733006|74323005|267953003|56608008|202472008|202480001|267952008|202490009|267950000|202479004|202487003|275875002|247369005|202495004|202478007|202483004|298857005|202484005|202485006|202493006|202491008|921261000000101|202497007|310482008|202496003|299308007|298858000|279066007|202489000|299199000|299112005|299513007|299372009|298251000|299447008|299377003|279067003|298928007|299373004|202481002
747	Cardiac and circulatory congenital anomalies	congenital anomalies	Both		102	68	34	438815		108	70	38	441563		P293|Q270|Q274|Q28|Q280|Q281|Q288|Q289|Q28X	P768.|P77..|P7yzz	P768.|P77..|X206r|X207N|X207O|X77rx|XE1KW	9904008|204493007|1519002
747.1	Cardiac congenital anomalies	congenital anomalies	Both		617	289	328	438300		670	287	383	441001		Q070|Q20|Q209|Q23|Q238|Q239|Q24|Q240|Q241|Q242|Q245|Q246|Q248|Q249|Q20X|Q23X|Q24X	P101.|P1010|P6...|P68..|P6y..|P6y1.|P6y4.|P6y4z|P6y5.|P6y51|P6y60|P6y7.|P6yy.|P6yy2|P6yyz|P6z..|P6z3.	P101.|P6...|P6y..|P6y4.|P6y41|P6y5.|P6y50|P6y6.|P6y60|P6y63|P6yyz|P6z..|P6z0.|P6z2.|P6zz.|X201B|X77tW|X77v9|X77wD|X77wL|X77wp|X77yY|X77zp|X77zv|X780j|X7825|X7826|XE1Ja|XE1KI|XE1KK|XM1Qw|Xa9Cn|XaKyd	253184003|373587001|13213009|28574005|27637000|70320004|78250005|21981000|275521001|397830005|424045003
747.11	Cardiac shunt/ heart septal defect	congenital anomalies	Both		1429	619	810	437488		1563	629	934	440108		Q200|Q201|Q202|Q203|Q204|Q205|Q206|Q208|Q21|Q210|Q211|Q212|Q213|Q214|Q218|Q219|Q244|Q21X	P5...|P51..|P52..|P54..|P540.|P541.|P544.|P545.|P54y.|P54z.|P55..|P550.|P551.|P55y.|P56z0|P56z2|P6y0.	P51..|P511.|P52..|P52z.|P54..|P540.|P541.|P544.|P545.|P54y.|P55..|P550.|P551.|P55y.|P55z.|P561.|P6y0.|X77ta|X77u9|X77uz|X77v0|X77vJ|X77vU|X77vV|X77vY|X77vZ|X77vc|X77vd|X77yF|X77yR|X77yn|X77z2|X77z5|XE1KA|XE1KE|XE1KF|Xa3hW	204317008|70142008|30288003|86299006|204315000|268174004|17718000|204368006|253335001|204296002|253264007|204312002|80387009
747.12	Valvular heart disease/ heart chambers	congenital anomalies	Both		799	334	465	438118		880	331	549	440791		Q22|Q220|Q221|Q222|Q223|Q224|Q225|Q226|Q228|Q229|Q230|Q231|Q232|Q233|Q234|Q243|Q252|Q22X	P60..|P602.|P602z|P62..|P63..|P640.|P641.|P66..|P6y2.	P60..|P602.|P602z|P61..|P610.|P62..|P63..|P64..|P641.|P65..|P66..|P67..|P6y2.	72352009|18546004|204357006|67278007|204370002|28656008|204339005
747.13	Congenital anomalies of great vessels	congenital anomalies	Both		5274	1813	3461	433643		6618	1918	4700	435053		I350|Q25|Q250|Q251|Q253|Q254|Q255|Q256|Q257|Q259|Q26|Q260|Q261|Q262|Q263|Q264|Q268|Q269|Q25X|Q26X	G5411|G5413|G5415|P70..|P71..|P72..|P721.|P73..|P732.|P737.|P741.|P74z2	G5411|G5413|P70..|P71..|P71z.|P721.|P7215|P72z.|P72z0|P73..|P731.|P733.|P735.|P741.|P74z2|X2011|X2013|X2015|X203Y|X77uZ|X77uk|X77ul|X7802|X780N|X780Y|X780a|X780e|X780f|X780h|X781T|XE1KL|XE1KM|XE1KQ|Xa0Ct|Xa9Fb|XaDyZ	60573004|194984004|7305005|95441000|448742006|303070000|54160000|45237002|111321007|253645007|62335009
747.2	Congenital anomalies of peripheral vascular system	congenital anomalies	Both		318	77	241	438599		361	82	279	441310		Q265|Q266|Q27|Q271|Q272|Q278|Q279|Q282|Q283|Q27X	P76..|P761.|P764.|P7690|P76A.|P76E.|P76yz|P7y01|P7y02|P7y0y	P764.|P76C.|P76z.|P7y0.|P7y00|P7y0y|P7yz0|X207L|X207U|X207d|X207f|X207q|XE1KU|XE2Qk|XE2vx	2495006|204497008|46395002|204492002
748	Anomalies of respiratory system, congenital	congenital anomalies	Both		274	191	83	438643		300	199	101	441371		Q31|Q310|Q311|Q312|Q313|Q318|Q319|Q32|Q320|Q321|Q322|Q323|Q324|Q33|Q330|Q331|Q332|Q333|Q334|Q335|Q336|Q338|Q339|Q34|Q340|Q341|Q348|Q349|Q31X|Q32X|Q33X|Q34X	P82..|P8310|P8311|P8312|P83y3|P83yB|P83yy|P841.|P843.|P851.|P852.|P86..|P8y3.	P8310|P8311|P8312|P8314|P83y8|P84..|P841.|P843.|P851.|P852.|P86..|P860.|P861.|P86y.|P86y1|P86yz|P86z.|P8y3.|X100l|XE1Ka|Xa7u0|XaBM9|XaBMA	308131007|762195006|95434006|47147007|87119009|308132000|204539006|77593006|60652005|204538003|17808001|8032007
749	Congenital anomalies of face and neck	congenital anomalies	Both		2803	2473	330	436114		2803	2473	330	438868		Q10|Q100|Q101|Q102|Q103|Q104|Q105|Q106|Q107|Q16|Q160|Q161|Q162|Q163|Q164|Q165|Q169|Q17|Q170|Q171|Q172|Q173|Q174|Q175|Q178|Q179|Q18|Q180|Q181|Q182|Q183|Q184|Q185|Q186|Q187|Q188|Q189|Q30|Q300|Q301|Q302|Q303|Q308|Q309|Q670|Q671|Q672|Q673|Q674|Q680|Q10X|Q16X|Q17X|Q18X|Q30X	P360.|P3612|P364.|P3643|P3644|P40..|P400.|P4020|P4021|P40z.|P40zz|P41..|P410.|P413.|P42..|P421.|P422.|P423.|P42z0|P43..|P44..|P440.|P441.|P443.|P4430|P4431|P444.|P4z..|P81..|P810.|P814.|P817.|P81z.|PE00.|PE05.|PE06.|PE1..	P360.|P361.|P3612|P361z|P363.|P364.|P40..|P400.|P401.|P4011|P4020|P403z|P404.|P405z|P40z.|P40zz|P413.|P41z.|P421.|P423.|P423z|P42z0|P42z2|P43..|P4403|P441.|P443.|P4430|P443z|P444.|P44zz|P4y0.|P4z..|P80..|P801.|P81..|P810.|P814.|PE00.|PE03.|PE05.|PE06.|PE1..|Pyu1B|X75ey|X75fe|X76Yh|X76nF|X77sA|X77sH|X77sP|X77tA|X77tB|X77tO|X77tU|X782U|X7884|XE1Jz|XE1K0|XE1K8|XE1K9|XE1LV|XE2Qg|XE2eW|XM1QB|Xa88v|XaFkN|XaJ0Q	11934000|80142000|62667002|76223006|59857007|268163008|420049001|204272007|204224006|15253005|95266003|268240006|275259005|72089000|18820007|21850008|204250005|253977007|253205005|204508009|75355004|74824007|268173005|204268008|407552008|39540007|204245004|69056000|204522009|75922002|20392000|361266001
749.1	Cleft palate	congenital anomalies	Both		105	64	41	438812		109	64	45	441562		Q35|Q351|Q353|Q355|Q357|Q359|Q36|Q360|Q369|Q37|Q370|Q371|Q372|Q373|Q374|Q375|Q378|Q379|Q35X|Q36X|Q37X	P9...|P90..|P902.|P90z.|P91..|P92..	P9...|P90..|P909.|P90z.|P91..|P910.|P913.|P91z.|P92B.|P9z..|X788U|XE1Kc|XE2Qm|Xa9pv	66948001|80281008|24194000|18910001|80446009
749.2	Congenital anomalies of skull and face bones	congenital anomalies	Both		78	53	25	438839		86	54	32	441585		Q75|Q750|Q751|Q753|Q754|Q755|Q758|Q759|Q870|Q75X	PE0..|PG0..|PG0y0|PKy53|PKy55|PKy5C|PKyz0	PG04.|PG06.|PG0C.|PG0y0|PKy50|PKy51|PKy52|PKy55|X30Lb|X7887|X788A|X7892|X7893|XE1Jp|XE1LU|XE1Lu|XE1Lz|XE1M1|XE2ud	205800003|82203000|254025006|268239009|57219006|253978002|28861008|4602007|13649004|29307005|268262006
750.1	Upper gastrointestinal congenital anomalies	congenital anomalies	Both		124	84	40	438793		139	92	47	441532		Q384|Q385|Q40|Q408|Q409|Q40X	PA...|PA22.|PA29.|PAz0.	PA21.|PA29.|PAz..|PAz0.|Pyu51|X76li|X7833|XE1Kk	253756002|70705008
750.11	Esophageal atresia/tracheoesophageal fistula	congenital anomalies	Both		115	62	53	438802		122	63	59	441549		Q390|Q391|Q392|Q393|Q394	J1032|PA31.|PA34.	J1032|PA31.|X300a	11266002|253760004
750.13	Congenital anomalies of mouth/tongue	congenital anomalies	Both		759	437	322	438158		798	443	355	440873		Q380|Q381|Q382|Q383|Q384|Q386|Q387|Q388	M26y3|PA0..|PA1..|PA13.|PA14.|PA15.|PA1z.|PA22.|PA25z|PA26.|PA29.|PA2A.	PA0..|PA1..|PA16.|PA1z.|PA21.|PA25z|PA26.|PA27.|PA29.|PA2A.|PA2Az|X76aD|X7833|XE1Kf|XE1Kh|XE1Kj|XE1Kk|Xa070|Xa1yH|Xa1yK	111328001|60447007|67787004|25273001|109549008|249389002|253756002|70705008
750.14	Congenital anomalies of esophagus	congenital anomalies	Both		187	74	113	438730		224	88	136	441447		Q39|Q395|Q396|Q398|Q399|Q39X	PA3z.|PA4..|PA42.|PA45.|PA4z.|PAz1.	PA3z.|PA4..|PA40.|PA45.|PA70.|PAz1.|Xa3ff|XaBeA|XaBeB|XaBeD	3004001|204667006
750.15	Congenital anomalies of stomach	congenital anomalies	Both		108	29	79	438809		126	31	95	441545		Q401|Q402|Q403	PA6..|PA7..|PA73.|PA7z.	PA6..|PA73.|PA78.|XaBe4	47028006|204676004
750.21	Congenital anomalies of intestine	congenital anomalies	Both		593	222	371	438324		676	245	431	440995		Q41|Q410|Q411|Q412|Q418|Q419|Q42|Q420|Q421|Q422|Q423|Q428|Q429|Q43|Q430|Q431|Q432|Q433|Q434|Q435|Q436|Q437|Q438|Q439|Q41X|Q42X|Q43X	PB0..|PB00.|PB12.|PB2..|PB24z|PB25.|PB26.|PB30.|PB31.|PB41.|PB41z|PB5..|PB50.|PB52z|PB54.|PB58.|PB5B.|PB5z.	PB00.|PB102|PB24.|PB25.|PB26.|PB260|PB30.|PB30z|PB531|PB54.|X305T|X76fc|X783s|XE1Kp|XE1Kv|XE1Kx|Xa7Tx|XaBeW|XaBeY|XaBeZ|XaBea|XaBec|XaBee	37373007|308870004|204739008|204731006|253794002|29980002|268209004|249638005|5153001|308873002|39476006|204723001|204716002
750.22	Congenital anomaly of gallbladder, bile ducts, liver, pancreas	congenital anomalies	Both		370	198	172	438547		418	209	209	441253		Q44|Q440|Q441|Q442|Q443|Q444|Q445|Q446|Q447|Q450|Q451|Q452|Q453|Q44X	PB6..|PB602|PB614|PB62.|PB620|PB633|PB6y9|PB6yw|PB6yz|PB7y.|PB7z.	PB6..|PB600|PB601|PB61.|PB620|PB6y0|PB6y1|PB6y4|PB6y7|PB6y9|PB6yy|PB7y.|PB7z.|X306S|X7843|X7844|X7845|X784J|XE1Kz|XE1L1	72925005|49714001|204799005|398197009|4711003|253804002|204797007
750.5	Congenital hypertrophic pyloric stenosis	congenital anomalies	Both		92	88	4	438825		97	91	6	441574		Q400	PA5..|PA51.|PA52.|PA5z.	PA5..|PA50.|PA52.|PA5y.|PA5z.	204671009|48644003|54616001
751.1	Congenital anomalies of genital organs	congenital anomalies	Both		175	122	53	438742		175	121	54	441496		Q529|Q55|Q550|Q551|Q552|Q553|Q554|Q558|Q559|Q56|Q560|Q561|Q562|Q563|Q564|Q55X|Q56X	PC70.|PC7z.|PCy12|PCy5.|PCy8.|PCyA2|ZV656	PC4z.|PCy03|PCy12|PCy20|PCy21|PCy31|PCy5.|PCyA2|PCyw.|PCz..|X30Ah|X7859|XM0v8|ZV656	21779006|87310001|204922001|5286009|85437001|274151005|236026001
751.11	Congenital anomalies of female genital organs	congenital anomalies	Female		1044	466	578	437873		1033	462	583	238725		Q500|Q501|Q502|Q503|Q504|Q505|Q506|Q51|Q510|Q511|Q512|Q513|Q514|Q515|Q516|Q517|Q518|Q519|Q520|Q521|Q522|Q523|Q524|Q525|Q526|Q527|Q528|Q51X	PC0..|PC00.|PC04.|PC0y.|PC111|PC112|PC2..|PC21.|PC3..|PC33.|PC34.|PC35.|PC3z.|PC42.|PC43.|PC4y4|PC4y8|PC4yC|PC4yD|PC4yw	PC0..|PC00.|PC02.|PC03.|PC1..|PC111|PC112|PC113|PC2..|PC20.|PC21.|PC2z.|PC30.|PC32.|PC33.|PC34.|PC3z.|PC41.|PC410|PC42.|PC4y0|PC4y4|PC4y8|PC4yB|PC4yC|PC4yv|PC4yz|PCyA0|PCyA3|PCyA7|Pyu62|X76OG|X76OM|X76P1|X784V|X784h|X784j|X784k|X784q|X784s|X784t|XE1L6|XE1L7|XE1L9|XE1LC|Xa1yW|Xa1yX|Xa9Cz	31401003|64233004|61476004|15545001|268223002|17142008|65937002|1372004|38296007|87380008|70550008|248877004|10283004|268219005|204920009|88825008|253821006|12017008|204826004|34424009|37687000
751.12	Congenital anomalies of male genital organs	congenital anomalies	Male		1177	919	258	437740		1215	717	500	200698		Q53|Q530|Q531|Q532|Q539|Q54|Q540|Q541|Q542|Q543|Q544|Q548|Q549|Q555|Q556|Q640|Q53X|Q54X	PC5..|PC50.|PC51.|PC5z.|PC5z0|PC5z1|PC60.|PC600|PC603|PC61.|PC62.|PCy7.	PC5..|PC50.|PC500|PC501|PC51.|PC5z.|PC5z1|PC6..|PC600|PC603|PC62.|PCy7.|X76Wp|X7856|XE1LF|XE1LG|XE1LH|XE2Qs	204878001|416010008|268228006|268227001|204888000|50911000|204891000|111336005|204886001|253846006|64320007
751.2	Congenital anomalies of urinary system	congenital anomalies	Both		376	261	115	438541		396	263	133	441275		Q624|Q625|Q626|Q627|Q628|Q641|Q642|Q643|Q644|Q645|Q646|Q647|Q648|Q649	PD...|PD41.|PD43.|PD44.|PD46.|PD47.|PD5..|PD50.|PD6..|PD60.|PD601|PD61.|PD611|PD63.|PD631|PD65.|PD67.|PD6y.|PD6z.|PD7..|PD70.|PD73.|PDy4.|PDy8.|PDz2.|PDz3.|Pyu74	K17y7|PD...|PD44.|PD47.|PD5..|PD60.|PD611|PD63.|PD63z|PD6z.|PD70.|PD73.|PDy..|PDy4.|PDy7.|PDy8.|PDz..|X786H|XE1LR|XE2vq|Xa0gN|Xa6Z0	253859003|205004006|49496001|46284005|11671000119103|17234001|61758007|44796002|48337000|205023004|197909004|81107006|253900005|373637000
751.21	Cystic kidney disease	congenital anomalies	Both		1074	544	530	437843		1198	460	738	440473		Q61|Q610|Q611|Q612|Q613|Q614|Q615|Q618|Q619|Q61X	PD04.|PD041|PD1..|PD10.|PD11.|PD110|PD111|PD11z|PD121|PD13.|Pyu70	PD04.|PD041|PD1..|PD11.|PD110|PD111|PD12.|PD120|PD13.|PD1z.|Pyu70|X30Hn|X30J7|X30JB|X785m|X785n|X785q|X785s|X785t|XE1LM|XE1LN|XE2bK	82525005|236443009|765330003|236439005|253883006|270910001|204949001|737562008|253881008|28770003|204957003
751.22	Other specified congenital anomalies of kidney	congenital anomalies	Both		1174	638	536	437743		1265	612	653	440406		Q60|Q600|Q601|Q602|Q603|Q604|Q605|Q606|Q63|Q630|Q631|Q632|Q633|Q638|Q639|Q60X|Q63X	PD0..|PD00.|PD001|PD01.|PD02.|PD021|PD03.|PD0z.|PD3..|PD31.|PD32.|PD34.|PD35.|PD38.|PD39.|PD3B.|PD3F.|PD3z.|PD80.|PDz0.	PD00.|PD000|PD001|PD02.|PD02z|PD03.|PD031|PD0z.|PD3..|PD30.|PD32.|PD36.|PD38.|PD39.|PD3A.|PD3B.|PD3z.|PDz0.|X785S|X785Z|X785e|X785i|XE1LL|XE1LQ|XE2Qu|XE2uZ|XM1Or	204942005|54967001|41729002|275407001|56108007|16507009|44513007|49008000|30275001|32659003|204985001|13530005|55536001
751.3	Obstructive genitourinary defect	congenital anomalies	Both		122	98	24	438795		131	101	30	441540		Q62|Q620|Q621|Q623|Q62X	PD2..|PD23.|PD27.	PD2..|PD22.|PD221|PD23.|PD27.|PD2y.|PD2z.	204967008|16297002|204973009|74919005|12897005
752.1	Neural tube defects	congenital anomalies	Both		420	323	97	438497		428	316	112	441243		Q00|Q000|Q001|Q002|Q01|Q010|Q011|Q012|Q018|Q019|Q760|Q00X|Q01X	P0...|P00..|P203.|PG17.	P00..|P000.|P204.|PG17.|Pyu00|XE1Ji|XE1Jj	76916001|55999004|89369001|52330001
752.11	Spina bifida	congenital anomalies	Both		517	244	273	438400		555	198	357	441116		Q05|Q050|Q051|Q052|Q053|Q054|Q055|Q056|Q057|Q058|Q059|Q070|Q05X	P1...|P10..|P101.|P1010|P1031|P1132|P114.|P1143|P116.|P1161|P1z..	P1...|P10..|P1000|P101.|P11..|P110.|P1103|P111.|P113.|P1131|P1133|P114.|P1143|P115.|P1z..|XE1JZ|XE1Ja	67531005|253184003|373587001|53318002|65144005|203982007|414667000|530041000000105|203987001
752.2	Other specified congenital anomalies of nervous system	congenital anomalies	Both		256	139	117	438661		278	143	135	441393		G901|Q02|Q03|Q030|Q031|Q038|Q039|Q040|Q041|Q042|Q043|Q045|Q046|Q048|Q06|Q060|Q061|Q062|Q063|Q064|Q068|Q069|Q07|Q078|Q02X|Q03X|Q06X|Q07X	P23..|P2301|P244.|P250.|P25y.|P25y1|P2x1.|P2x2.|P2x6.|P2x7.	P21..|P224.|P22Az|P23..|P243.|P250.|P251.|P25yz|P25z.|P2x1.|P2x3.|P2y1.|X009j|X00F6|X77qe|X77r9|X77rk|X77rl|XE1Jo|XE2ux|XaP5D	253185002|230542008|204086002|47032000|5127009|50429003|49351009|253124001|65705009|11197005|14447001
753	Congenital anomalies of the eye	congenital anomalies	Both		259	204	55	438658		261	205	56	441410		Q11|Q110|Q111|Q112|Q113|Q13|Q130|Q131|Q132|Q133|Q134|Q135|Q138|Q139|Q15|Q150|Q158|Q159|Q11X|Q13X|Q15X	F4514|P2xz1|P3...|P31..|P3100|P3101|P32..|P3200|P3221|P34..|P341.|P342.|P343.|P3440|P3442|P345.|P3450|P345z|P36zz|P3y..	F4034|P3...|P30..|P3001|P310.|P3101|P312.|P32..|P322.|P3220|P32z.|P34..|P3401|P341.|P342.|P3420|P3421|P343.|P3440|P3442|P3444|P345.|P3450|P345z|P34y.|P36z.|P36zz|P3yz.|P3z..|X009H|XE1Jw|XE2uW	204142009|51485001|204113001|413728006|55457007|268160006|69278003|204151001|86527000|204152008|48249002|63216003|204159004|193523008|204163006|7183006
753.1	Congenital cataract and lens anomalies	congenital anomalies	Both		437	308	129	438480		446	313	133	441225		Q12|Q120|Q121|Q122|Q123|Q124|Q128|Q129|Q12X	P33..|P330.|P3310|P3311|P3321|P333.|P337.|P33y0|P33z.	F4612|P33..|P330.|P331.|P3310|P331z|P332.|P3360|P33y0|P33z.|X00c8|X00c9|X75kZ|X75ka|X77sW|X77sX|X77sY|X77sZ|XE1Ju|XE1Jv	79410001|268159001|204125003|204124004|204138006|74969002|4465002
753.2	Congenital anomalies of posterior segment of eye	congenital anomalies	Both		474	426	48	438443		491	436	55	441180		Q14|Q140|Q141|Q142|Q143|Q148|Q149|Q14X	P350.|P3500|P350z|P351.|P352.|P354.|P3552|P355z|P356.|P356z|P3570|P357z|P358.|P3580	P350.|P3500|P350z|P352.|P354.|P355.|P3550|P355z|P356.|P3560|P356z|P3580|P358z|X008R|X00eQ|X75lc|X75mD|XE1Jy|Xa88n|XaBsb	232074003|268162003|204179007|60505005|253236002|17541006|44295002|24210004|39302008|204171005|204192005
754	Congenital musculoskeletal deformities of spine	congenital anomalies	Both		783	612	171	438134		772	593	179	440899		Q675|Q761|Q764|Q765	F3300|PE2..|PE21.|PE22.|PE2z.|PG1..|PG14z|PG15.|PG16.|PG18.|PG1w.|PG1y.|PG1y0|PG1yz|PG2..	F3300|PE2..|PE22.|PE2z.|PG1..|PG10.|PG133|PG140|PG15.|PG16.|PG16z|PG18.|PG1u.|PG1v.|PG1w0|PG1x0|PG1y3|PG1z.|PG2..|X76h0|X76h2|X789E|X789J|XE1LW|XE1M3|XE1M4|XE1M5|XM00R|Xa1jf	72535009|205043005|5601008|413577001|71311003|38827001|405772002|254039006|205455005|205425003|95298009|92806000
755.1	Congenital deformities of feet	congenital anomalies	Both		2140	1797	343	436777		2153	1802	351	439518		Q66|Q660|Q661|Q662|Q663|Q664|Q665|Q666|Q667|Q668|Q669|Q727|Q66X	N356.|PE5..|PE50.|PE51.|PE52.|PE53.|PE54.|PE5z.|PE6..|PE61.|PE62.|PE6y.|PE6y0|PE6y1|PE6yz|PE6z.|PE7..|PE70.|PE71.|PE72.|PE7y.|PE7y2|PE7yz|PE7z.|PF660|PF661|PF662|PF664|PF665|PF66z|PF67.|PF671|Pyu81|Pyu83	N356.|PE50.|PE51.|PE52.|PE53.|PE54.|PE5y.|PE5y0|PE5yz|PE5z.|PE61.|PE62.|PE6y.|PE6y1|PE6yz|PE6z.|PE7..|PE72.|PE73.|PE7y.|PE7y1|PE7y2|PE7yz|PE7z.|PF660|PF661|PF662|PF664|PF665|PF66z|PF671|PF674|PF675|PF676|PF678|PF6y5|X70Da|X76if|X76ij|X76ik|X787S|X787T|X787U|XE1La|XE1Lb|XE1Lc|XE1Ld|XE2Qw|XE2ub|Xa0m1|Xa8LD|Xa8LW|XaIt5	36755004|85280007|23407003|397932003|45636002|22099008|53842005|68557006|205091006|205348007|81539007|302297009|79807003|398309008|23568008|95465002|205347002|27173008|205398008|205083002|9989000|126762003|205092004|30449003|205082007|205097005|20491006|253958005|68284008|249808002|231250005|79969004
755.3	Congenital anomaly of fingers/toes	congenital anomalies	Both		127	91	36	438790		130	89	41	441541		Q69|Q690|Q691|Q692|Q699|Q70|Q700|Q701|Q702|Q703|Q704|Q709|Q716|Q870|Q69X|Q70X	PF0..|PF01.|PF02.|PF021|PF1..|PF12.|PF13.|PKy53|PKy55|PKyz0	PF0..|PF00.|PF01.|PF02.|PF022|PF1..|PF121|PF13.|PF5A4|PF5A5|PG0C.|PKy50|PKy51|PKy52|PKy55|X30Lb|X76i2|XE1Lh|XE1Li|XE1Lu|XE2Qy|Xa6Zi|Xa6Zj	205800003|373413006|32113001|205144002|367506006|4602007|81793007|62218008|205281006|268262006|205280007|268251006|249769001
755.4	Congenital anomalies of upper limb, including shoulder girdle	congenital anomalies	Both		151	91	60	438766		156	93	63	441515		Q681|Q688|Q71|Q710|Q711|Q712|Q713|Q714|Q715|Q718|Q719|Q73|Q730|Q731|Q738|Q740|Q71X|Q73X	N2330|PE8y2|PF215|PF216|PF44.|PF4y0|PF4z.|PF52.|PF596|PF5r.|PF5r2|PF5r4|PF6y1|PF6y5	PE8y0|PE8y2|PE8y8|PF2..|PF25.|PF260|PF29z|PF40.|PF44.|PF52.|PF57.|PF58.|PF596|PF5r.|PF5r2|PF5r3|PF5r4|PF5rz|PF5y1|PF5y2|PF6y1|Pyu86|X786X|X786a|X786t|X786v|XE1Fi|XE1Le|XE1Lk|XE1Lm|XE1Lr|XE1Lt|XE2Qz|XaIlv	20948006|111246005|371629001|27774009|205274004|79120002|205110009|1967001|205170001|394910004|17268007
755.6	Other congenital anomalies of lower limb, including pelvic girdle	congenital anomalies	Both		346	266	80	438571		353	263	90	441318		Q682|Q683|Q684|Q685|Q72|Q720|Q721|Q722|Q723|Q724|Q725|Q726|Q728|Q729|Q741|Q742|Q72X	PE41.|PE413|PE430|PE44.|PF30.|PF30z|PF385|PF39.|PF3z.|PF64.|PF641|PF645|PF66.|PF6x.|PF6y3	PE4..|PE40.|PE41.|PE413|PE43.|PE430|PF3..|PF30.|PF30z|PF314|PF37.|PF39.|PF64.|PF641|PF642|PF65.|PF66.|PF670|PF677|PF6B3|X76hK|X7875|X787D|X787E|X787J|X787K|X787R|X787V|X787h|XE1LY|XE1Lo|XSDik	89689008|79214007|79168008|77595004|205067002|95301008|253947001|268243008|82785005|59068006|253959002|249732004
755.61	Congenital hip dysplasia and deformity	congenital anomalies	Both		464	295	169	438453		472	295	177	441199		Q65|Q650|Q651|Q652|Q653|Q654|Q655|Q656|Q658|Q659|Q65X	PE3..|PE30.|PE300|PE301|PE30z|PE310|PE34.|PE341|PE35.|PE350|PF631|PF63X	PE3..|PE30.|PE300|PE301|PE34.|PE340|PE341|PE351|PE3z.|PF61.|X787M|X787N|X787P|X787Q|XE1LX	48334007|52781008|205057007|10155006|205056003|253949003|205060000|253953001|33754009
756	Other congenital musculoskeletal anomalies	congenital anomalies	Both		193	116	77	438724		197	117	80	441474		Q678|Q68|Q688|Q743|Q77|Q770|Q771|Q774|Q775|Q777|Q778|Q779|Q784|Q798|Q799|Q68X|Q77X	N2330|PE...|PE8y1|PE8y2|PE9..|PF594|PF5r2|PF6y1|PF6y5|PFy0.|PFy2.|PG42.|PGy01|PGyy1|PGz..|PGz1.|PGz2.|PGz3.	PE8y1|PE8y2|PE8y8|PE9..|PEz..|PF594|PF680|PF6y1|PG...|PG46.|PG56z|PGy0.|PGyy4|PGz0.|PGz3.|PGz4.|Pyu85|Pyu86|X786T|X789v|XE1Fi|XE1Lt|XE1Lv|XE1M7|XE1M8|XE1M9|XE1MB|XE1MI|XE1MJ|XE2ed	86268005|111246005|268274005|38371006|371629001|27774009|205110009|205532005|363039000
756.1	Congenital anomalies of abdominal wall; diaphram	congenital anomalies	Both		126	99	27	438791		133	94	39	441538		Q790|Q791|Q792|Q793|Q794|Q795	PG6..|PG62.|PG63.|PG6z.|PG71.|PG7z.|PKz0.	PG62.|PG63.|PG6z.|PG7..|PG72.|PG7z.|PKz0.|XE1MG|XE2eb|XaNWv	48763007|397320006|17128000|81336004|17190001
756.21	Pectus excavatum	congenital anomalies	Both		124	87	37	438793		137	86	51	441534		Q676	PE80.	PE80.|XM01w	391982004
756.3	Congenital anomalies of muscle, tendon, fascia, and connective tissue	congenital anomalies	Both		189	62	127	438728		206	62	144	441465		Q796|Q798	PE9..|PF594|PGy01|PGy2.|PGyy1	PE9..|PF594|PF680|PG...|PGy0.|PGy2.|PGy20|PGy21|PGy22|PGy23|PGy25|PGyy4|X789v|XE1Lv|XE1MI|XE2ed	398114001|30652003|17025000|38371006|205532005|25606004|20766005|83470009
756.5	Congenital osteodystrophies	congenital anomalies	Both		1377	1113	264	437540		1438	1120	318	440233		M898|Q773|Q776|Q780|Q781|Q782|Q783|Q785|Q786|Q788|Q789	N33A.|N33A0|N33A1|N33B.|PF5A0|PF5y6|PG48.|PG5..|PG51.|PG52.|PG522|PG53.|PG56.|PG5y.|PG5yz	N33A0|N33A1|NyuC8|PF5y6|PF673|PG48.|PG5..|PG51.|PG512|PG513|PG516|PG51z|PG52.|PG53.|PG54.|PG56.|PG58.|X70B3|X70BE|X70C5|X75rq|X789S|X78AQ|X78BQ|XE1MC|XE1MD|XSDJn|Xa2CA|Xa84p|XaIrI	12584003|203509009|203508001|78314001|109333005|1926006|367489004|254044004|59708000|36517007|268276007|205490002|9147009|34643004|86818009
757	Congenital anomalies of the integument	congenital anomalies	Both		977	956	21	437940		1020	996	24	440651		Q82|Q820|Q84|Q840|Q841|Q842|Q843|Q844|Q845|Q846|Q848|Q849|Q82X|Q84X	PH00.|PH02.|PH4..|PH41.|PH5..|PH50.|PH55.|PH5z.|PHz..|PHz2.	PH00.|PH02.|PH4..|PH44.|PH5..|PH55.|PH5z.|PHy..|PHz2.|X509S|X50A2|X50I3|X78DX|XE1MW|XE2ue	399889006|254199006|35964007|254218007|69488000|17170005
758	Chromosomal anomalies and genetic disorders	congenital anomalies	Both		193	84	109	438724		216	85	131	441455		Q871|Q874|Q992	PJyy2|PKy2.|PKy65	PJyy2|PKy2.|PKy65|PKy80|X78FB|X78FC|X78FD|XE2uf|Xa86f	19346006|205720009|205824006|613003|14921002
758.1	Chromosomal anomalies	congenital anomalies	Both		227	114	113	438690		264	114	150	441407		Q90|Q901|Q902|Q909|Q911|Q912|Q913|Q915|Q916|Q917|Q92|Q920|Q921|Q922|Q924|Q925|Q927|Q928|Q929|Q93|Q930|Q931|Q933|Q934|Q935|Q936|Q937|Q938|Q939|Q95|Q950|Q951|Q952|Q953|Q954|Q955|Q958|Q959|Q96|Q960|Q961|Q962|Q963|Q964|Q968|Q969|Q97|Q970|Q971|Q972|Q973|Q978|Q979|Q98|Q980|Q981|Q983|Q984|Q985|Q986|Q987|Q988|Q989|Q990|Q991|Q998|Q999|Q90X|Q92X|Q93X|Q95X|Q96X|Q97X|Q98X	PJ...|PJ0..|PJ22.|PJ32.|PJ503|PJ53.|PJ6..|PJ63.|PJ630|PJ631|PJ635|PJ7..|PJ7z.|PJz..	PJ...|PJ0..|PJ2..|PJ31.|PJ33.|PJ4..|PJ508|PJ523|PJ53.|PJ6..|PJ60.|PJ63.|PJ631|PJ7..|PJ70.|PJ7z.|PJz..|PJz2.|PyuA9|X78Eh|X78En|X78F8|XE1MZ|XE1Mf|XaJxn|XaaUM	22053006|405769009|41040004|51500006|409709004|74345006|205644003|205681004|710008008|66651005|254266000|428850001|205655003
759	Other and unspecified congenital anomalies	congenital anomalies	Both		546	372	174	438371		601	395	206	441070		Q851|Q858|Q859|Q872|Q873|Q875|Q878|Q890|Q893|Q894|Q897|Q898|Q899	PK...|PK0..|PK01.|PK0y.|PK3..|PK30.|PK33.|PK35.|PK400|PK5..|PK6..|PK60.|PK62.|PK6z.|PKy00|PKy1.|PKy4.|PKy58|PKy77|PKy7B|PKy90|PKyJ.|PKz..|PKzz.|Pz...	C1zy2|D3132|PGy3.|PK0..|PK02.|PK3..|PK33.|PK35.|PK3z.|PK4..|PK5..|PK6..|PK60.|PK61.|PK62.|PK6z.|PKy0.|PKy1.|PKy58|PKy72|PKy7A|PKy7B|PKy90|PKyz6|PKz..|Py...|Pyu97|Pz...|X00dz|X101Z|X101d|X207k|X50H3|X50IH|X50JN|X50JV|X50K5|X78QZ|X78VL|XE1Mi|XE1Mk|XE1Ml|Xa0AN|Xa0OJ|Xa0Ze|Xa1y1|Xa7Ya	111303009|707147002|22199006|57838006|78675000|7199000|54411001|46659004|300564004|5387003|69408002|43876007|205838004|86204009|205821003|42402006|19886006|57497006|58037000|205768003|721105004|5619004|10362008|234138005|233666007
759.1	Anomalies of endocrine glands, congenital	congenital anomalies	Both		251	126	125	438666		258	124	134	441413		Q891|Q892	PK1..|PK13.|PK1z.|PK23.|PK24.|PK24z|PK25.	PK1..|PK23.|PK24.|PK24z|PK25.|PK25z	74012004
760	Back pain	symptoms	Both		152255	141085	11170	286662		151828	130863	20965	289843		M54|M545|M546|M548|M549|M54X	N1...|N13y2|N141.|N142.|N145.|N14A.|N14y.|R090C	N13y2|N141.|N142.|N145.|N14y.|R090C|X30Px|X75ry|X75s1|X75s3|XE1FA|XE1FB|XE1FE|XE1FH|XM092|XM0Cp|XM0Cq|XM1GI|XM1NI|Xa0We|Xa0sK|Xa0sM|Xa0wp|Xa0wq|Xa0ws|Xa0wt|Xa0wu|Xa0yD|Xa6sQ|Xa6yd|Xa6ye|Xa70A|Xa7mA|Xa9Fy|XaIIv|XaINe	279039007|267982002|278860009|279040009|271857006|272047006|279035001|278862001|267981009|161882006|279038004|135860001|134407002|275316003|300956001|279063004|61486003|298578004|48926009
761	Cervicalgia	symptoms	Both		70731	68956	1775	368186		69422	67469	1953	372249		M542	N131.|N138.	N131.|XE1F4|Xa0wj|Xa0wk|Xa6YH|Xa6sP|Xa6wz|Xa6x0|XaBtS	81680005|279029001|298477006|298253002|298478001
764	Sciatica	symptoms	Both		57169	54364	2805	381748		57299	54090	3209	384372		M543|M544	N1420|N143.	N1420|X75rz|XE1FC|XaB0c|XaB0d|XaB9L	23056005|202794004|247366003|86345004|307176005|307177001
765	Cervical radiculitis	symptoms	Both		1159	335	824	437758		1214	335	879	440457		M501	N12zH	N12zH	202757008
766	Neuralgia, neuritis, and radiculitis NOS	symptoms	Both		13789	13158	631	425128		14119	13400	719	427552		M541|M792	N134.|N1440|N1441|N144z|N2420|N2421|N2422|N2423	N134.|N1441|N144z|N2420|N2421|N2422|N242z|X75ak|X75sS|X75sa|X75sm|X75sy|XE1F5|XE1FD|Xa0y5|Xa1G8|Xa40z|Xa410|Xa411|Xa412|Xa413|Xa414|XaB5B|XaB5C	16269008|247398009|267977009|103014001|11049006|27830001|84299009|103015000|82473003|58856009|62195001|288237002|279980002|288239004
770	Myalgia and myositis unspecified	symptoms	Both		17842	17515	327	421075		17731	17333	398	423940		M60|M608|M609|M633|M791|M60X	N2410|N2411|N2413|N2481|Nyu80	J0464|N241.|N2410|N2411|N241z|Nyu80|X709d|X709g|X709w|X75rs|X75rt|XE1Fm|Xa0yA|Xa0yB|Xa0yK|Xa40s|Xa6t7|Xa6t8|Xa6t9|XaRAb	68962001|203108005|95421005|26889001|129179000|203113009|240107001|445187004|279070004|72315009
771	Musculoskeletal symptoms referable to limbs	symptoms	Both		5998	4909	1089	432919		6207	4956	1251	435464		R223|R224	R0224|R0225|R0229|R022B|R022C|R022D|R022E|R022F|R022G|R022H|R022I	R0224|R0225|R0229|R022A|R022B|R022C|R022D|R022E|R022F|R022G|R022H|R022I|R022J|X76G4|X76iz|XM1CS|XM1CX|Xa7la|XaB1Z|XaBtW|XaBtX|XaBtk|XaBuR	496611000000101|496571000000105|248521008|309526009|274750000|441683007|496601000000103|309576006|274745006|496621000000107|427746000|496661000000104|441998006
771.1	Swelling of limb	symptoms	Both		13141	11922	1219	425776		14586	13121	1465	427085		M798	N23y.|N23y7|N23yz|N2470	N23y.|N23y6|N23y7|N23yz|N2470|NyuAF|X50E0|X7064|X7066|X706M|X706U|X706m|X706w|X707C|X707O|X707P|X707Y|XE0qy|XE1Fq|XM1NL|Xa0YT|Xa0YU|Xa1sY|Xa6Ya|Xa6Yc|Xa6uM|Xa6yw|Xa71q|Xa73U|Xa74e|Xa76B|Xa76e|Xa77i|Xa77r|Xa7Ci|Xa7Do|Xa7Dp|Xa7FO|Xa7jx|XaFo3	281792000|762898005|297142003|299037003|277890004|80068009|314916002|762917000|449614009|203088009|239949003|239990000|240010005|239999004|299579001|203087004|240022008|298943009|239972001|239964003
772	Symptoms of the muscles	symptoms	Both		3377	3058	319	435540		3528	3061	467	438143		M354|M622|M628|M63|M725|M728|M763|M63X	N00y0|N2159|N2333|N237.|N237z|N23yB	N2158|N2321|N233.|N233z|N237.|N237z|Nyu85|NyuA8|X50Dl|X7056|X70AA|X70AI|X76ht|X76jG|X76mk|X76nA|X76nB|X76nC|X76nD|X76nE|X76nH|X76nL|X76nP|X76nQ|X76nT|X76qN|XM03n|XM042|Xa6t1|Xa6t3|Xa76G|Xa7m2|XaB3o|XaBmc|XaC1U	26544005|423849004|95666008|24129002|713514005|240131006|240126009|307324001|298281008|249932008|83049007|16046003
772.1	Muscular wasting and disuse atrophy	symptoms	Both		504	474	30	438413		520	473	47	441151		M625	N232.|N2322|N232z|Nyu84	N232.|N232z|Nyu84|X70AE|X70AF|XE1hq|XM1Pq|Xa71P|XaBu4|XaKyc	88092000|268962004|87698003
773	Pain in limb	symptoms	Both		152184	150262	1922	286733		150167	148088	2079	291504		M796	N245.|N2450|N2451|N2452|N2453|N2454|N2455|N2456	N245.|N2450|N2451|N2452|N2456|X75sA|X75sB|X75sC|X75sD|X75sE|X75sF|XE1Fp|XM1NJ|XM1NK|Xa0wy|Xa0wz|Xa35W|Xa3gy|Xa3gz|Xa3h0|Xa3h1|Xa3h2|Xa415|Xa7Bo|Xa7m7|Xa7m8|Xa7m9|XaCIV|XaCIW|XaVyC|XaZJa	47933007|10601006|247373008|102556003|53057004|285365001|300955002|90834002|300954003|2733002|18876004|78514002|279043006|310484009|300953009|287047008|287048003|310483003|275318002|203131005|287046004|287045000|288241003
780	Hypothermia/Chills	symptoms	Both		321	22	299	438596		615	30	585	441056		R680|T68|T68X	R00z3|SN16.	R00z3|SN16.|X70wS|X70wV|X76Dm|XM11i	212916004|386689009
781	Symptoms involving nervous and musculoskeletal systems	symptoms	Both		8143	4993	3150	430774		9955	5860	4095	431716		M679|R291|R298|R683|W19|W19X	N22z.|N247.|N247z|R014.|R0140|R015.|R016.|R0160|R0161|R016z|R01z.|R01z4|R01zz|U10z.	N22z.|N247.|N247z|R014.|R015.|R016.|R0161|R01z.|R01z4|R01zz|Ryu34|X70CO|X75YQ|X75ZI|X75vj|X76nM|X76nN|X76qJ|X76qK|XE0qm|XE0rZ|XE1Fs|XE1hz|XM03y|XM040|XM041|XM04D|XM1E0|XM1Wv|Xa1zM|Xa6t0|Xa71p|Xa73T|Xa74d|Xa7Ay|Xa7Ch|XaBJP|XaBkb|XaDtL|XaINC|XaXCH	267070008|246557006|30760008|462111000000109|437986008|268971008|496271000000108|102482005|704200007|250069006
781.2	Abnormal posture	symptoms	Both		103	97	6	438814		105	97	8	441566		R293	R01z0	R01z0|X76jY|X76jk|XM07A	43029002
782.3	Edema	symptoms	Both		16610	13642	2968	422307		19815	14531	5284	421856		R60|R600|R601|R609|R60X	C3661|R023.|R0230|R0233|R0234|R023z	C3661|R023.|R0230|R0233|R0234|R023z|Ua1bY|X2074|X208m|X208n|X76Es|X76FY|X76Fo|XE0qw|XE11k|XE1h7|XM07L|XM07M|XM1C3|XSGGt|XSGGu|Xa0OO|Xa1sq|Xa2ka|Xa2kw|Xa4if|Xa7k1|Xa7k2|Xa7n1|Xa872|XaQGa|XaQNz|XaR2D|XaR2E|XaR2F|XaXIK	267038008|271809000|248499004|43498006|284521000|274724004|271808008|234176004|234102003|102572006|443111006|102576009|300981003|56977002|763511000000102|248477007|95322002|268919000|445281006
782.6	Pallor and flushing	symptoms	Both		18195	17870	325	420722		17851	17450	401	423820		R231|R232	M2y04|M2y07|R0260|R0261|R0262	R026.|R0260|R0261|R0262|Ua1bx|X50Ar|X50C0|XE2Pq|XM07Q|Xa9E7|XaBYP|XaFrb	198436008|270474007|238810007|238772004|102598000|271811009
783	Fever of unknown origin	symptoms	Both		8573	3313	5260	430344		11219	3535	7684	430452		R50|R500|R501|R509|T789|T883|R50X	R006.|R0062|R006z|SN5y0|SN5z.	R006.|R0061|R0062|R006z|SN5..|SN5y0|SN5z.|X709O|X76Df|X76Di|X76Dk|X76E7|X76EA|XM05S|XM05X|XM0yv|Xa1pa|Xa5Sd|Xa9sd|XaBf3	7520000|386661006|281647001|409702008|213026003
785	Abdominal pain	symptoms	Both		93939	39270	54669	344978		97908	39487	58421	343763		K30|R100|R101|R102|R103|R104|K30X	J16y4|J16yA|R090.|R0900|R0901|R0902|R0903|R0904|R0905|R0906|R0907|R0908|R0909|R090A|R090B|R090E|R090F|R090G|R090H|R090J|R090K|R090L|R090N|R090P|R090y|R090z|R096.	J16y4|R090.|R0900|R0901|R0902|R0903|R0904|R0905|R0906|R0907|R0908|R0909|R090A|R090B|R090E|R090F|R090G|R090y|R090z|Ryu10|Ryu11|Ua1eG|X301d|X3062|X4072|X50GC|X75rQ|X75rd|X75re|X75rf|X75rg|X75rn|X76d5|X76dT|XE1hU|XM00l|XM03B|XM03F|XM08x|XM08y|XM091|XM093|XM0zS|XM0zT|XM10Y|XM10Z|XM118|XM119|XM11A|XM11B|XM11C|XM11E|XM1B9|XM1BA|XM1NH|Xa0wm|Xa35t|Xa35u|Xa7MX|Xa7wu|Xa7wv|Xa7xW|Xa7xX|Xa7xY|Xa7xZ|Xa7xc|Xa7xd|Xa7xe|Xa83q|Xa83r|Xa83s|Xa84T|Xa84t|XaA06|XaBfE|XaBmp|XaEiJ|XaFEC|XaLRu|XaY2H	102570003|9991008|301717006|271853005|249511005|51197009|304542004|247355005|301403003|225565007|247353003|203661000000105|301715003|43478001|247354009|274671002|308903002|9209005|3696007|271858001|88522004|247352008|301716002|301754002|449890002|275315004|285387005|314212008|30473006|285388000|274288004|314716005|301367001|237067000|271681002
788	Syncope and collapse	symptoms	Both		28714	14639	14075	410203		31918	14915	17003	409753		R55|R55X	R002.|R0020|R0021|R0022|R0023|R0024|R0025|R0026|R0027|R002z	R002.|R0020|R0021|R0022|R0023|R0024|R002z|X00CS|X208C|X208D|X208E|X208F|X208K|X208L|X208N|X769a|XM010|XM06Z|XM06a|XM06b|XM06c|XM0CY|XaBua	398665005|271594007|271787007|398652001|272030005|309585006|234168001
789	Nausea and vomiting	symptoms	Both		37784	20834	16950	401133		42878	21268	21610	398793		R11|R11X	J162.|J1620|J1621|R070.|R0700|R0701|R0703|R070z	J162.|J1620|J1621|J162z|J16y5|R070.|R0700|R0701|R0702|R0703|R070z|X30BP|X30C6|X30C7|X30C8|X75qw|X76ck|X76cp|X76cs|X76ct|X76cu|XE0r8|XE0rA|XM0Cm|XM1OE|Xa0Ka|Xa1pJ|Xa96h	422587007|300359004|422400008|16932000|102622004|84480002|196746003|272044004|765480005|419219000|49206006|249493007
790	Nonspecific findings on examination of blood	symptoms	Both		429	38	391	438488		627	38	589	441044		R701|R75|R77|R770|R771|R772|R778|R779|R781|R782|R783|R784|R786|R789|R75X|R77X	R1059|R105A|R108.|R109.	R1059|R105A|R108.|XM1EA	274840008|127396004|441772009
790.1	Elevated sedimentation rate	symptoms	Both		261	149	112	438656		282	159	123	441389		R700	R101.	R101.
790.6	Other abnormal blood chemistry	symptoms	Both		14133	2560	11573	424784		16680	2666	14014	424991		E790|R787|R788|R790|R798|R799	C3722|R10..|R105.|R1052|R1053|R1057|R105B|R105z|R15y0	C3722|R105.|R1050|R1051|R1052|R1053|R1056|R105z|X40PQ|XS7Nb|XaBj2|XaEJS|XaIRQ	390943009|35885006|441897002|442174001|190920002|442412000
791	Gangrene	symptoms	Both		1233	331	902	437684		1940	480	1460	439731		R02|R02X	G732.|G7320|G7321|R054.	G732.|G7320|G7321|G7322|G7323|R054.|R054z|X75u2|XM07q|XaZLR	449746002|195302000|372070002|195303005|195304004|195301007|95347000
793	Nonspecific abnormal findings on radiological and other examination of musculoskeletal system	symptoms	Both		3018	2803	215	435899		3052	2718	334	438619		R936|R937	R1370|R137z	R1370|R137z|XaKac|XaKad|XaKae	417726009|417525006|500901000000101|416841005
793.2	Nonspecific abnormal findings on radiological and other examination of other intrathoracic organs (echocardiogram, etc)	symptoms	Both		4865	3757	1108	434052		5692	4246	1446	435979		R931|R938	R1320|R1322|R1323|R13zz	R1320|R1321|R1322|R13z.|XM1Bo|XaJ98|XaJ99|XaJII|XaJIp|XaKaf	407596008|407597004|408571007|408574004|416465001|441920005|19616004
794	Abnormal results of other function studies (bladder, pancreas, placenta, spleen, etc)	symptoms	Both		173	30	143	438744		178	30	148	441493		O431|R948	R149.	R14..|R149.|R14B.|RyuB7|XM1Bj	397061000000100
797	Shock	symptoms	Both		76	17	59	438841		170	19	151	441501		R571|R578|R579	R0554	R055.|R0550|R0552|XM00r|XM07s|XM1C7	39419009
797.1	Cardiogenic shock	symptoms	Both		95	8	87	438822		308	13	295	441363		R570	R0551	R0551|XM07r	89138009
798	Malaise and fatigue	symptoms	Both		87908	83316	4592	351009		92750	85704	7046	348921		B222|R53|R53X	R007.|R0070|R0071|R0072|R0073|R0074|R0075|R007z|R2y3.	R007.|R0070|R0071|R0072|R0073|R0074|R0075|R007z|Ua150|X0081|X70xR|X76Ad|X76Ae|X76Af|X76Ag|X76Ai|X76Am|X76An|X76Ao|XE0UW|XE0qk|XE0ql|XE2y5|XM06l|XM06o|XM0Ce|XM0D3|XM0D5|XM0yx|XM1AV|Xa35q|Xa96S|XaEXl|XabdY|Xabdb|Xabdd	267032009|925791000000100|925831000000107|925861000000102|248279007|272062008|271795006|272060000|13791008|60119000|272036004|248274002|82218004|314109004|224960004|266226000
798.1	Chronic fatigue syndrome	symptoms	Both		3348	2327	1021	435569		3418	2312	1106	438253		G933	F286.|F2860	Xa01F|XaPom|XaPon|XaPoo	51771007|377181000000104|377171000000101|377161000000108
800	Fracture of lower limb	injuries & poisonings	Both		13153	12632	521	425764		13626	13065	561	428045		S723|S724|S728|S827|S828|S829|T023|T025|T12|T12X	S3...|S30w.|S31..|S310.|S3101|S311z|S312.|S3121|S3123|S3125|S313.|S314.|S315.|S3305|S34..|S344.|S3440|S345.|S3451|S346.|S3460|S3461|S347.|S34x.|S34y.|S34z.|S37..|S370.|S371.|S3X..|S3x3.|S3xz.|S4F..|S4F0.|S4F2.|S4F7.|S4G..|S4G0.|S4G2.|S4G3.	S3...|S31..|S3101|S311.|S3111|S3120|S3121|S3122|S3123|S3124|S3125|S312x|S312z|S3131|S3132|S34..|S344.|S3440|S3441|S345.|S346.|S3460|S347.|S3470|S34x.|S34y.|S34z.|S37..|S3x..|S3x0.|S3x3.|S3xz.|S4F..|S4F0.|S4F2.|S4F3.|S4F4.|S4G..|S4G0.|S4G1.|S4G2.|Syu83|Syu8D|XA0EC|XA0EE|XA0EG|XA0Ee|XA0HB|XA0HN|XA0HO|XA0HP|XA0HR|XA0HS|XA0Hh|XE1lE|XE2ru|XE2rv|Xa1n1|XaD39	16114001|42188001|46866001|25899002|6698000|54441004|66926007|263233008|263244000|26442006|209349006|414292006|30905007|209348003|48187004|208732009|26908008|209340005|208579006|209339008|208662008|90338005|209350006|263232003|263234002|208666006|208578003|209344001|6628008|208582001|208580009|19652000|209342002|263236000|209351005|123975002|32805004|209343007|208663003
800.1	Fracture of neck of femur	injuries & poisonings	Both		3247	2995	252	435670		4001	3607	394	437670		S720|S721	S30..|S3000|S3003|S3004|S3006|S300A|S300y|S302.|S3020|S3024|S304.|S30y.|S4E..|S4E0.	S30..|S300.|S3000|S3004|S3007|S3008|S302.|S3020|S3021|S302z|S304.|S30y.|S30z.|S4E..|S4E0.|S4E1.|S4E2.|XA0ED|XA0HE|XA0HF|XA0HI|XA0HK|XE1l3|XE1l7|XE1l8|XE1l9|XM1Ne|XM1Nf|XM1Ng|Xa7nz|XaBDU|XaKye|XaKyf	5913000|263225007|359820003|89820008|275340006|209335002|275338001|20100009|208548007|208526001|208562000|209336001|208521006|209334003|127287001|361119006|208550004|208529008
800.2	Fracture of unspecified part of femur	injuries & poisonings	Both		2399	2289	110	436518		2617	2473	144	439054		S72|S721|S722|S723|S724|S729|S72X	S302.|S3020|S3024|S304.|S305.|S310.|S3100|S3101|S311z|S312.|S3121|S3123|S3125|S313.|S314.|S315.|S31z.	S302.|S3020|S3021|S3022|S302z|S304.|S3101|S311.|S3110|S3111|S3120|S3121|S3122|S3123|S3124|S3125|S312x|S312z|S3131|S3132|S31z.|XA0HC|XA0HD|XA0HI|XA0HJ|XA0HN|XA0HO|XA0HP|XA0HS|XE1l7|XE1l8|XE1lA|XE2ru|XE2rv|XM1Ng|Xa7nz|XaBDU	71620000|54441004|66926007|263233008|26442006|89820008|275340006|263229001|25415003|30905007|208551000|208579006|208548007|263232003|208562000|263234002|208578003|6628008|208582001|208580009|19652000|127287001|263236000|208550004
800.3	Fracture of tibia and fibula	injuries & poisonings	Both		10171	9769	402	428746		10547	10085	462	431124		S821|S822|S823|S824	S33..|S330.|S3300|S3301|S3303|S3304|S3307|S3308|S3309|S331.|S3310|S3311|S332.|S3320|S3321|S3322|S332z|S333.|S3331|S3332|S334.|S335.|S3350|S336.|S3360|S337.|S338.|S339.|S3390|S3391|S33A.|S33B.|S33C.|S33x.|S33x0|S33x1|S33x2|S33y.|S33y0|S33yz|S33z.	S33..|S330.|S3300|S3301|S3303|S3304|S3306|S3307|S3308|S3309|S330z|S331.|S3310|S3313|S3318|S3320|S3321|S3322|S332z|S333.|S3330|S3331|S3332|S334.|S3341|S335.|S337.|S33x.|S33x0|S33x1|S33x2|S33y0|S33y1|S33y2|S33yz|S33z.|XA0HT|XA0HU|XA0HV|XA0HW|XA0HX|XA0HY|XA0HZ|XA0Hb|XA0Hc|XA0Hd|XA0Hf|XE1lB|XE1lC|XE1lD|XM00Y|XM0BE|Xa0m8|Xa1mx|Xa1my|Xa1u2|Xa1u3|XaBDV|XaBMY|XaRF2|XaRF3|XaX6E	414293001|75591007|308153009|31978002|447139008|428257007|208634001|6990005|447395005|28012007|413877007|20433007|23900009|28359007|208629000|208615001|278537006|59639009|208611005|77803008|445410003|208637008|111644004|22234005|47848000|208631009|263237009|208610006|414943006|9344009|307727005|111645003|446979005|208613008|208636004|208632002|263242001|446980008|445311003|111646002|208624005|263238004
800.4	Fracture of patella	injuries & poisonings	Both		2808	2660	148	436109		2950	2784	166	438721		S820|S920	S32..|S320.|S3200|S3202|S3204|S321.|S32z.|S350.|S3501|S351.|S354.	S32..|S320.|S3200|S3201|S3202|S3203|S3204|S321.|S3212|S3214|S32z.|S350.|S3500|S3501|S351.|XA0Hk|XE1lG|XaB0e	51037009|263247007|64665009|80756009|111643005|208678005|208677000|208601003|208598008|208596007|208600002|208606008|24948002
801	Fracture of ankle and foot	injuries & poisonings	Both		19115	18706	409	419802		19562	19113	449	422109		S825|S826|S920|S921|S922|S923|S924|S927|S929	S340.|S341.|S342.|S3420|S343.|S348.|S349.|S35..|S350.|S3501|S351.|S352.|S3520|S3521|S3522|S3523|S3524|S3527|S3528|S3529|S352B|S352C|S352D|S352E|S352F|S352H|S352J|S352z|S3531|S3532|S3533|S3537|S353J|S354.|S355.|S356.|S35z.|S36..|S360.|S3600|S3601|S3602|S3603|S361.|S3610|S3612|S362.|S3620|S3621|S363.|S36z.|S3x4.|S4H..|S4H0.|S4H00|S4H04|S4H1.|S4H13|S4H2.|S4H23	S340.|S341.|S342.|S3420|S3421|S343.|S3430|S35..|S350.|S3500|S3501|S351.|S3520|S3521|S3522|S3523|S3524|S3526|S3527|S3528|S3529|S352A|S352B|S352C|S352D|S352E|S352F|S352G|S352H|S3531|S3532|S3533|S3534|S3537|S3539|S353B|S353F|S35z.|S3603|S362.|S3x4.|S4H..|S4H0.|S4H01|S4H03|S4H05|S4H1.|S4H13|S4H2.|S4H26|XA0EH|XA0Hi|XA0Hj|XA0Hk|XA0Hl|XA0Hm|XA0Hn|XA0Ho|XA0Hp|XE1lF|XE1lG|XSBQJ|Xa1mv|Xa1mw|Xa1mz|Xa8AP|XaD37|XaD38|XaIBV|XaLSu|XaLSw	263251009|281535004|36924003|34268009|269100000|263247007|208719004|208687001|64665009|281531008|209354002|9808005|75308009|263246003|15385006|424648000|311821002|208688006|79626009|208733004|208689003|208657007|209370000|311822009|67422008|208691006|208690007|208678005|263245004|208713003|42306005|209358004|4673003|208686005|208685009|208677000|447138000|77551005|54530004|209362005|208692004|41977005|263252002|208699008|209366008|15574005|208658002|73015009|208659005|3381004|263249005|26646003|209360002|209356000|424817005|209378007|281532001|208684008|54075005|24948002
801.1	Fracture of foot	injuries & poisonings	Both		2185	2163	22	436732		2275	2249	26	439396		S921|S929	S3521|S3528|S3529|S3531|S355.|S36..|S360.|S3600|S3601|S3602|S3603|S361.|S3610|S3612|S363.|S36z.|S4H..|S4H0.|S4H00|S4H04|S4H1.|S4H2.	S3521|S3528|S3529|S352A|S3531|S3539|S4H..|S4H0.|S4H05|S4H1.|S4H2.|XA0EH|XA0Hj|XA0Hn|XSBQJ|Xa8AP	209354002|263246003|79626009|209370000|208686005|208685009|209362005|15574005|3381004|209360002|208684008
802	Fracture of pelvis	injuries & poisonings	Both		1727	1590	137	437190		1943	1779	164	439728		S321|S323|S324|S325	S106.|S10B1|S10B3|S10B4|S10B5|S130.|S130z|S132.|S1320|S1321|S1322|S132y|S132z|S1331|S1340|S1344|S1345|S1346|S1348	S106.|S1060|S1061|S130.|S1303|S130z|S132.|S1320|S1321|S1322|S132y|S132z|S1330|S1332|S1340|S1346|S1348|S1356|XA0EM|XA0GO|XA0H1|XA0H2|XA0H4|XA0H5|XA0H6|XA0H7|XM0BD|Xa7nx|Xa7ny	208165009|64455005|208166005|125872003|36127009|208164008|207974008|33118001|7687006|207975009|208184007|208172005|208168006|208186009|301033000|207976005|263219008
803	Fracture of upper limb	injuries & poisonings	Both		14303	14013	290	424614		14957	14650	307	426714		S427|S527|S528|T022|T024|T10|T922|T10X	S2...|S230.|S2300|S231.|S2340|S2343|S2344|S2345|S234z|S2353|S23x.|S23x1|S23x3|S23xz|S23y.|S23y1|S23y2|S23z.|S28..|S280.|S28z.|S292.|S2920|S293.|S2z..|S4C01|SC3C0	S2...|S230.|S2300|S230A|S230z|S231.|S231A|S2340|S2343|S2345|S234z|S2350|S2353|S2354|S235z|S23x.|S23x1|S23x2|S23x3|S23xz|S23y.|S23y1|S23y2|S23y3|S23yz|S23z.|S28..|S28z.|S292.|S293.|S294.|S2A..|S2z..|S4C11|SC3C0|XA0GV|XA0GW|XA0Gk|XA0Hu|XE1kz|XM00X|Xa1mn|XaD32	12676007|75857000|23406007|111640008|53627009|41036008|19259001|50397009|208502003|210958007|81966000|35442005|209276008|37449000|208510002|65775005|208513000|281530009|208336005|45678008|311816000
803.1	Fracture of humerus	injuries & poisonings	Both		9658	9388	270	429259		10405	10082	323	431266		S422|S423|S424|S429	S22..|S220.|S2200|S2201|S2202|S2203|S2204|S2205|S2206|S2207|S220z|S221.|S2211|S2213|S2215|S222.|S2220|S2221|S222z|S224.|S2241|S2242|S2243|S2245|S2246|S2247|S2248|S2249|S224z|S225.|S2251|S2252|S226.|S227.|S228.|S22z.|S4A0.|S4A00|S4A1.|S4A2.|S4A20|Syu44	S22..|S220.|S2200|S2201|S2202|S2203|S2204|S2205|S2206|S2207|S220z|S221.|S2211|S2213|S2216|S222.|S2220|S2221|S222z|S223.|S2230|S2231|S224.|S2241|S2242|S2243|S2244|S2245|S2246|S2247|S2248|S224x|S224z|S225.|S2251|S2255|S2258|S22z.|S4A..|S4A0.|S4A00|S4A1.|S4A10|S4A2.|S4A20|Syu44|XA0E1|XA0EO|XA0GQ|XA0GR|XA0GS|XA0GT|XA0GU|XE1kp|XE1kq|XE1kr|XM1Nd|Xa1mh|Xa1mi	66308002|42636007|43295006|208242007|16250001000004108|208240004|209238002|127286005|58580000|269080004|209236003|413875004|90235006|50890004|21419000|263192005|275337006|208271008|208272001|208267005|208241000|208245009|208246005|209245002|86844009|269081000|209242004|89294002|62356006|208244008|208274000|208253001|23741005|263191003|208256009|263077007|208250003
803.2	Fracture of radius and ulna	injuries & poisonings	Both		22715	21825	890	416202		23818	22870	948	417853		S52|S520|S521|S522|S523|S524|S525|S529|S52X	S2240|S23..|S2301|S2302|S2303|S2305|S2306|S2307|S2309|S230B|S2311|S2316|S2317|S2319|S231B|S232.|S2320|S2321|S2322|S2323|S233.|S2332|S2341|S2342|S2347|S2349|S234A|S234B|S234C|S234D|S234E|S234F|S234G|S2351|S2352|S2357|S2359|S235B|S236.|S237.|S238.|S239.|S23A.|S23B.|S23x0|S23x2|S4B..|S4B0.|S4B00|S4B01|S4B2.|Syu54	S2240|S2250|S23..|S2301|S2302|S2303|S2305|S2306|S2307|S2308|S2309|S230B|S2311|S2313|S2316|S2317|S2318|S231B|S232.|S2320|S2321|S2322|S2323|S232z|S233.|S2331|S2332|S2333|S2341|S2342|S2347|S2348|S2349|S234A|S234B|S234C|S234D|S234E|S2351|S2352|S2357|S2359|S235B|S235E|S23x0|S23y0|S4B..|S4B0.|S4B00|S4B2.|Syu54|XA0E2|XA0E3|XA0GX|XA0GY|XA0GZ|XA0Ga|XA0Gb|XA0Gc|XA0Gd|XA0Ge|XA0Gf|XA0Gg|XA0Gh|XA0Gi|XA0Gj|XA0Gl|XA0Gm|XE1ks|XE1ku|XE1kv|XE1kx|XE1ky|XE1l0|XSBQ2|Xa1mj|Xa1mk|Xa1ml|Xa8Hw|Xa8ID|XaBDD|XaBDE|XaBsO|XaXeR	17222009|269083002|302222008|68854005|263199001|208325003|54556006|208294009|72497001|263195007|208298007|209252000|263198009|69427008|65966004|208321007|3228009|71555008|302232001|448838000|448355005|25529004|53792000|208323005|80411001|263078002|263204007|54819005|68819003|71139009|208306001|263203001|111641007|307713000|263207000|29045004|208301006|33041006|263196008|91419009|28078000|208296006|208324004|208322000|208344005|208340001|123971006|309464009|209257006|208342009|849681000000104|208326002|42760000|263197004|66246007|34578006|281528007|208309008|281527002|91296001|208304003|307712005|123972004
803.3	Fracture of clavicle or scapula	injuries & poisonings	Both		8083	7770	313	430834		8553	8187	366	433118		S224|S420|S421	S1202|S1203|S1204|S1209|S1270|S20..|S200.|S2000|S2001|S2002|S2003|S200z|S2010|S2011|S2012|S20z.|S21..|S210.|S2101|S2102|S2103|S2104|S2105|S21z.|S4J02	S1202|S1203|S1204|S1205|S1206|S1208|S1209|S1271|S20..|S200.|S2000|S2001|S2002|S2003|S200z|S201.|S2010|S2013|S201z|S20z.|S21..|S210.|S2100|S2101|S2102|S2103|S2104|S2106|S210z|S211.|S21z.|XA0EP|XA0Gx	58150001|33173003|9682006|87376003|12204004|208226000|29749002|1658003|111639006|3291007|208136003|79546008|208227009|48561006|89636007|208229007|39335003|208225001|111637008|17633000|90863004
804	Fracture of hand or wrist	injuries & poisonings	Both		29618	28968	650	409299		30362	29666	696	411309		S526|S620|S621|S622|S623|S624|S625|S626|S627|S628	S234.|S2346|S235.|S2356|S23C.|S24..|S240.|S2401|S2402|S2403|S2404|S2405|S2406|S2408|S240B|S240D|S240E|S240z|S2411|S241B|S2420|S2421|S2422|S2423|S24z.|S25..|S250.|S2500|S2501|S2502|S2503|S2504|S2505|S2506|S2508|S250A|S250x|S250z|S251.|S2514|S2516|S252.|S26..|S260.|S2600|S2601|S2602|S2603|S2604|S2608|S260D|S260E|S260F|S260H|S260J|S260K|S260L|S260M|S260R|S260S|S260U|S260V|S260W|S260x|S260z|S261.|S2610|S2618|S261B|S261D|S261K|S261R|S261T|S261z|S262.|S263.|S264.|S26z.|S27..|S2B..|S4C..|S4C0.|S4C00|S4C0y|S4C2.|S4C20|S4D0.|S4D00|S4D01|S4D04|S4D1.|S4D14|S4D2.|S4D21|S4D25|Syu64	S234.|S2346|S235.|S2356|S24..|S240.|S2400|S2401|S2402|S2403|S2404|S2405|S2406|S2407|S2408|S240A|S240B|S240C|S240E|S240F|S240z|S2411|S241B|S241E|S242.|S2421|S2422|S2423|S24z.|S25..|S250.|S2500|S2501|S2502|S2503|S2504|S2505|S2506|S2507|S2508|S2509|S250B|S250C|S250x|S250z|S251.|S2510|S2512|S2513|S2514|S2515|S2516|S2517|S2518|S2519|S252.|S26..|S260.|S2600|S2601|S2602|S2603|S2604|S2605|S2607|S2608|S2609|S260A|S260B|S260D|S260E|S260F|S260G|S260H|S260K|S260L|S260M|S260P|S260Q|S260R|S260S|S260T|S260U|S260V|S260x|S260z|S261.|S2610|S2611|S2612|S2618|S2619|S261B|S261D|S261E|S261K|S261R|S261U|S261x|S261z|S263.|S264.|S26z.|S27..|S270.|S4C..|S4C0.|S4C00|S4C01|S4C04|S4C1.|S4C2.|S4D0.|S4D00|S4D01|S4D02|S4D03|S4D04|S4D05|S4D13|S4D15|S4D2.|S4D21|S4D24|S4D30|Syu63|Syu64|Syu65|XA0E4|XA0EA|XA0EB|XA0ES|XA0Gn|XA0Go|XA0Gp|XA0Gq|XA0Gr|XA0Gs|XA0Gt|XA0Gu|XE1kt|XE1kw|XE1l1|XM0vY|XM0vZ|Xa1mW|Xa1ma|Xa1mo|Xa1mp|Xa1mq|Xa1mr|Xa1ms|Xa1mt|Xa1mu|Xa3he|Xa6YJ|Xa6YK|Xa6YL|Xa6YM|Xa6YN|XaB0Y|XaB0Z	9468002|208393000|18171007|31975004|42818005|274160002|208430000|33192001|208444006|208394006|208388003|208401007|76865005|30632004|208450001|82065001|20511007|88116004|24424003|208399001|208396008|208397004|208439004|46422008|208463007|208445007|41511005|57114005|208434009|208403005|76974008|208451002|208459000|208418006|9275003|37174005|209265009|209264008|208456007|263208005|208390002|43767005|90114000|208400008|208472004|37633006|209263002|208458008|209283001|209302007|209307001|68076002|208440002|1370007|208446008|208499002|208435005|208448009|208420009|208371005|208491004|208374002|37418005|208483008|208477005|208375001|209304008|208370006|357009|208427007|208438007|208452009|208402000|208442005|209306005|209308006|208404004|209273000|208457003|208475002|208436006|209266005|209323001|208494007|208473009|208447004|208454005|209316002|7585008|208414008|263210007|208461009|297133005|263209002|209318001|263085003|208441003|208406002|297130008|61653009|36778005|73316002|208416005|208421008|208478000|209320003
805	Fracture of vertebral column without mention of spinal cord injury	injuries & poisonings	Both		5293	4877	416	433624		5960	5403	557	435711		M495|S12|S120|S121|S122|S127|S128|S129|S220|S222|S229|S320|S321|S322|T020|T911|S12X	S100.|S1000|S1001|S1003|S1004|S1006|S1007|S1008|S100A|S100D|S100L|S101x|S102.|S1020|S1021|S1024|S102y|S102z|S103.|S104.|S1040|S1041|S1044|S105.|S106.|S10A.|S10A1|S10B0|S10B1|S10B2|S110.|S112.|S122.|S123.|S128.|S15..|S4J00|S4J10|SC01.|SC012|SR10.|Syu15	S1000|S1001|S1006|S1008|S100A|S100C|S100H|S100K|S100L|S100x|S100z|S101.|S101G|S102.|S1020|S1021|S102y|S102z|S104.|S1040|S1041|S1044|S105.|S106.|S1060|S1061|S108.|S10A0|S10A1|S10A2|S1107|S110B|S1126|S112z|S114.|S122.|S125.|Syu15|Syu16|XA0Dt|XA0Dv|XA0GB|XA0GD|XA0GE|XA0GG|XA0GH|XA0GI|XA0GJ|XA0GM|XA0GN|XA0GO|XA0GP|XA0Gy|XA0Gz|XA0Hv|XE1kX|XE1kY|XE1kZ|XE1kb|XE1kc|XE1kd|XE1ke|XM0vM|XM0vN|XM0vO|Xa1vP|Xa1vS|Xa1vU|Xa1vV|Xa1vX|Xa1vb|Xa1vc|Xa1vd|Xa1vf|Xa1vl|Xa1vm|Xa1vn|Xa1vp|Xa1vq|Xa1vt	125607007|125608002|207940009|207957008|207959006|269062008|207938004|66112004|78516000|125871005|125872003|125606003|207974008|269069004|207962009|281922000|207985005|207958003|207897005|207984009|207975009|269066006|766775007|269068007|52622006|207983003|207904007|8303001|21573009|207906009|207939007|87804006|269067002|28753006|208122008|207907000|269063003|208054001|207910007|207976005|207899008|281933002|263256004|281926002|269064009
807	Fracture of ribs	injuries & poisonings	Both		6044	5713	331	432873		6546	6137	409	435125		S222|S223|S224	S120.|S1200|S1201|S1202|S1203|S1204|S1209|S120A|S120z|S122.|S123.|S127.|S1270|S1271|S128.|S4J00|S4J10	S120.|S1200|S1201|S1202|S1203|S1204|S1205|S1206|S1208|S1209|S120z|S121.|S122.|S1271|XA0Gv|XA0Gw|XA0Gx|XA0Gy|XA0Gz|XA0Hv	33737001|60667009|66112004|78516000|12204004|45356009|3291007|208136003|79546008|89636007|39335003|17633000|90863004|263256004
809	Fracture of unspecified bones	injuries & poisonings	Both		316	216	100	438601		371	243	128	441300		S221|S225|T029|Z094|Z544	S124.|S150.|S1500|SR1..|SR1z.|SR1z0	S124.|S150.|SR1..|XA0Hs|XaCv9|XaD30|XaD3x|XaD3y|XaDb9	208215006|213346004|134291007|311814002|78011002|5468008|311408004
817	Concussion	injuries & poisonings	Both		1886	1815	71	437031		1942	1862	80	439729		S060	S60..|S600.|S601.|S605.|S60z.	S60..|S600.|S601.|S602.|S604.|S605.|S60z.|Xa2CR	110030002|62106007|209827006|62564004|209830004|447396006|209828001
818	Intracranial hemorrhage (injury)	injuries & poisonings	Both		660	497	163	438257		912	606	306	440759		S064|S065|S066	G623.|S620.|S622.|S624.|S628.|S629.|S62A.	S6201|S622.|S626.|S628.|XA0BA|XA0BD|XA0BH|XE1m3|XE1m4|Xa0AB|Xa0AC|XaA99|XaEIh|XaKK3	35486000|209987007|450375008|28048009|209947002|43216008|95453001|82999001
819	Skull and face fracture and other intercranial injury	injuries & poisonings	Both		10805	9501	1304	428112		11283	9779	1504	430388		S02|S020|S021|S022|S023|S024|S025|S026|S027|S028|S029|S06|S061|S062|S063|S067|S068|S069|S071|T020|T060|T90|T902|T904|T905|T909|S02X|S06X|T90X	S0...|S00..|S000.|S0000|S0003|S00z.|S01..|S0113|S01z.|S02..|S020.|S021.|S022.|S0220|S0221|S0222|S0223|S0225|S0226|S022x|S022z|S023.|S023z|S024.|S0240|S0241|S024z|S025.|S0251|S025z|S026.|S027.|S028.|S0280|S0281|S0282|S0283|S02A.|S02x.|S02x0|S02x1|S02xz|S02z.|S03z.|S04..|S044.|S0z..|S6...|S61..|S61xz|S62..|S630.|S64..|S640.|S6400|S6401|S6402|S643.|S644.|S647.|S64z.|S8363|S8373|SC00.|SC20.|SC200|SC20z|SC39.|SCX..|SR10.	S0...|S00..|S0002|S001.|S0010|S0014|S00z.|S01..|S010.|S0100|S0133|S01z.|S02..|S020.|S021.|S022.|S0220|S0221|S0222|S0223|S0224|S0225|S0226|S0228|S022z|S023.|S0233|S023z|S024.|S0240|S0241|S024z|S0250|S0251|S025z|S026.|S028.|S0281|S0282|S02x.|S02x0|S02x1|S02xz|S02yz|S02z.|S0301|S031.|S03z.|S044.|S04z.|S0z..|S6...|S610.|S611.|S62..|S640.|S6400|S6401|S6406|S640z|S641.|S6z..|S8373|SC20.|SC200|SC20z|SC39.|Syu03|Syu04|Syu0E|SyuLB|X00Ed|X00ZY|X00jQ|X00jS|X00li|XA005|XA048|XA049|XA04C|XA04D|XA04G|XA04L|XA0B9|XA0BG|XA0FL|XA0FQ|XA0FR|XA0FT|XA0FU|XA0FW|XA0Fb|XA0Fd|XA0Fh|XA0Fi|XA0Fl|XA0Fo|XA0Fp|XA0Fq|XA0Fr|XA0Fs|XA0Ft|XA0Fw|XA0Fx|XA0Fz|XA0G1|XA0G2|XA0G5|XA0G7|XA0Ht|XA0ID|XA0IE|XE1kP|XE1kQ|XE1kR|XE1kS|XE1kT|XE1kU|XE1kV|XE1m1|XE1m2|XE1m6|XE1m7|XE1mP|XE1mr|XE1ms|XM1OR|Xa07I|Xa32r|Xa6Yu|Xa84f|Xa84g|XaD3B|XaXsd|XaaUE	81639003|71642004|4788002|263171005|127296001|263172003|207753003|27477003|207787008|127294003|702632000|75023009|263151001|54355006|56863004|269166009|24063002|34649000|83385002|48466003|285234008|49346003|83969004|1739001|430984009|207755005|40613008|450418003|450410005|25424007|84111004|207785000|210955005|207788003|38567007|65752003|269144002|207759004|76542006|37955001|52271005|263270004|263152008|74472004|262693007|207782002|209834008|207881000|63669006|207760009|207794006|207687004|86704005|210374005|49128003|111613008|207757002|95851007|209843004|429656004|27644009|37027003|269057007|311825006|263165004|207692002|263164000|36202009|230763008
830	Dislocation	injuries & poisonings	Both		20552	17924	2628	418365		20972	18106	2866	420699		M991|O267|S030|S031|S032|S130|S131|S132|S230|S231|S232|S330|S331|S332|S333|S334|S430|S431|S432|S433|S530|S531|S630|S631|S632|S730|S830|S831|S832|S833|S930|S931|S933|T03|T030|T031|T032|T033|T034|T923|T933|T03X	L1A..|N3y01|S40..|S400.|S402.|S40z.|S41..|S410.|S4100|S4101|S4102|S4103|S4104|S410z|S4110|S4111|S4114|S412.|S4120|S4121|S4131|S41z.|S42..|S420.|S420z|S422.|S424.|S42z.|S43..|S4300|S4301|S4304|S4305|S4334|S43z.|S44..|S440.|S4400|S4402|S4404|S4405|S440z|S4411|S4415|S442.|S4421|S4423|S4434|S44z.|S45..|S450.|S45z.|S46..|S460.|S4600|S4601|S4602|S4603|S4605|S461.|S4610|S4611|S4612|S4613|S4615|S462.|S463.|S465.|S467.|S46B.|S46z.|S47..|S470.|S471.|S47z.|S480.|S4803|S4804|S4805|S4806|S480A|S4826|S48z.|S490.|S4902|S4903|S4920|S4921|S4941|S4962|S4984|S4987|S49E2|S49G.|S49X0|S58..|S580.|S58z.|S8367|SC3C1|SC3D1|SR2..|SR20.|SR21.	L1A..|S40..|S400.|S402.|S40z.|S41..|S410.|S4100|S4101|S4104|S410y|S410z|S4114|S411y|S412.|S4120|S4121|S4131|S41z.|S42..|S420.|S4200|S4202|S420z|S422.|S423.|S42z.|S43..|S430.|S4300|S4304|S4305|S4306|S4307|S4311|S4315|S4317|S432.|S4321|S433y|S43z.|S44..|S4400|S4401|S4405|S440z|S441.|S4410|S4411|S4414|S4415|S441z|S4420|S4421|S443.|S4431|S44z.|S45..|S450.|S4500|S4501|S45z.|S46..|S460.|S4600|S4601|S4602|S4603|S4604|S4605|S461.|S4610|S4611|S4612|S4613|S4615|S462.|S463.|S4630|S4631|S467.|S46B.|S46z.|S47..|S470.|S471.|S47z.|S48..|S480.|S4801|S4805|S4806|S4808|S4824|S4835|S48z.|S490.|S4960|S4961|S4962|S4963|S4967|S498.|S4986|S4987|S49E2|S49E3|S49E7|S49F3|S49X0|S58..|S58z.|S8367|SC3C1|SC3D1|SK19.|SK191|SR20.|SR21.|SR24.|Syu95|X00lj|X700E|X76j2|XA0Ce|XA0Cf|XA0Cr|XA0Cu|XA0Cw|XA0Cx|XA0Cy|XA0Cz|XA0D0|XA0D1|XA0D4|XA0D5|XA0D7|XA0D8|XA0DA|XA0DB|XA0DC|XA0DD|XA0DE|XA0DF|XA0DI|XA0DM|XA0DQ|XA0DS|XA0DU|XA0DY|XA0DZ|XA0Db|XA0De|XA0Df|XA0Dh|XA0Di|XA0Dj|XA0Dk|XA0Dm|XA0Eq|XE1lK|XE1lL|XE1lM|XE1lN|XE1lO|XE1lP|XE1lR|XE1lS|XE1lT|XE1lU|XE1la|XE1lg|XE1lk|XM1NS|XM1NT|XM1NV|XM1NW|XM1NX|XM1NY|XM1NZ|Xa1mJ|Xa1nA|Xa3hh|Xa7o0|Xa9CZ|Xa9Ca|Xa9DB|XaE3f	269113006|417076003|269105005|208921000|269111008|208916003|239720000|157265008|125621009|417558002|269112001|263021005|208782004|208754006|208759001|208929003|208917007|275330008|125620005|302964004|75137002|269114000|208775003|209575006|2651006|213369001|208923002|208922007|208986008|275329003|208924008|208976007|263023008|208915004|208811007|208859007|275327001|208774004|208918002|213368009|208920004|269106006|208994001|33358005|208981003|302932006|208892001|209213007|263022003|209037002|199308008|38556006|63141004|208930008|209214001|212452005|208819009|263030002|208769007|208993007|208925009|208927001|209134006|54420005|209117003|8135006|208749002|208894000|213372008|302933001|208881002|210959004|45634004|208786001|208820003|208873003|125619004|269107002|210964000|125623007|269120004|209122003|208953009|89760000|208878007|208818001|209018006|275333005|208866008|263019000|275332000|281541006|208996004|125622002|208883004|269108007|208931007|209218003|209141000|263040004|208779009|210366009|54394007|212454006
835	Internal derangement of knee	injuries & poisonings	Both		15355	10179	5176	423562		15283	10044	5239	426388		M22|M223|M224|M229|M23|M230|M231|M232|M233|M234|M236|M238|M239|M22X|M23X	N07..|N070.|N0700|N0701|N0702|N0703|N0704|N0706|N0707|N0708|N0709|N070A|N070B|N070z|N071.|N0710|N0711|N0712|N0713|N0714|N0717|N071A|N071B|N071C|N072.|N0720|N0721|N0722|N073.|N074.|N07y.|N07y5|N07yA|N07yD|N07yE|N07yH|N07yz|N07z.|N09AX	N07..|N070.|N0700|N0701|N0702|N0703|N0704|N0705|N0706|N0707|N0708|N0709|N070z|N071.|N0710|N0711|N0712|N0713|N0714|N0715|N0717|N0719|N071A|N071B|N072.|N0720|N073.|N074.|N07y5|N07yB|N07yD|N07yE|N07yz|N07z.|Nyu35|Nyu39|Nyu3E|X700C|X700D|X700H|X700R|X7077|XE1Dq|XE1Dr|XE1Ds|XE1Gw|Xa1uR|Xa7Bi|Xa7Bk|XaC11|XaC1a|XaC1b|XaCLr|XaEI8	36071006|111222003|63643000|239732001|1126007|111224002|81512004|21333004|721291009|5313005|309780003|202102003|86378006|309744003|202098006|310640003|202080007|202083009|309781004|202081006|202082004|202095009|78187008|202089008|77860008|202099003|82632005|9771006|202121006|202122004|202097001|202078001|239719006|202079009
836	Traumatic arthropathy	injuries & poisonings	Both		402	71	331	438515		435	75	360	441236		M125|M164|M165|M172|M173|M182|M183|M191	N061.|N0616|N0617|N0618|N061F|N061H|N061S	N061.|N0613|N0614|N0615|N0616|N0617|N0618|N0619|N061A|N061M|N061P|N061Q|N061z|Nyu2F|XE1Go|XM0wT|XaC1I	58188004|201935006|201938008|309761000|201954006|201941004|201952005
840	Sprains and strains	injuries & poisonings	Both		7510	7020	490	431407		7476	6963	513	434195		S633|S634|S635|S636|S637|S833	S46B.|S520.|S5200|S5204|S520F|S520z|S521.|S5210|S5212|S5213|S521z|S522.|S5220|S5221|S5222|S5223|S5226|S5227|S523.|S5230|S5232|S5235|S523A|S523B|S523C|S52z.|S5A0C|S5A0D|S5A0G|S5A1.|S5A11|S5A13|S5A2.	S46B.|S520.|S5200|S5201|S5202|S5204|S520D|S520E|S520F|S520K|S520z|S521.|S5210|S5211|S5212|S5213|S521z|S522.|S5220|S5221|S5222|S5223|S5224|S5226|S523.|S5231|S5233|S5234|S5235|S5237|S523A|S523B|S523C|S523D|S52z.|S5A0C|S5A0G|S5A1.|S5A11|Syu66|XA0Ey|XA0Ez|XA0F7|XA0F8|XE1lp|XE1lq|XM1NW|Xa3hm|Xa9DD|XaFlt|XaL1l|XaL1m	70704007|209436000|263130004|263129009|87778004|209465006|275330008|209489004|208976007|422444006|209470004|423657003|209453007|209488007|209464005|209472007|209469000|209482008|209597008|209606003|209608002|209602001|209457008|209490008|209479003|209471000|209451009|209476005|209473002|209485005|209442001|209483003|209440009|209439007|209491007
840.3	Joint/ligament sprain	injuries & poisonings	Both		408	156	252	438509		421	150	271	441250		S532|S533|S634	S523A|S523B|S523C|S5A1.|S5A11|S5A13|S5A2.	S523A|S523B|S523C|S523D|S5A1.|S5A11	209489004|209488007|209606003|209608002|209490008|209491007
850	Hemorrhage or hematoma complicating a procedure	injuries & poisonings	Both		8069	523	7546	430848		9349	536	8813	432322		T810	SP21.|SP211|SP212|SP213|SP214	SP21.|SP210|SP211|SP212|X000B|X00lG|XE1pD|Xa34q|XaBf6|XaBf7|XaF7V|XaF7W	213262007|110265006|269302003|314483007|314484001|213261000
851	Complications of transplants and reattached limbs	injuries & poisonings	Both		9450	49	9401	429467		11198	46	11152	430473		T868|T870|T871|T872|Y83|Y831|Y83X	SP0C.|SyuKK	SP0C2|SyuKK|X00bc|XE1pM	95742008|213195005
853	Complication of colostomy or enterostomy	injuries & poisonings	Both		684	38	646	438233		1001	40	961	440670		K914	J5760|J5761|J5763|SP140	J5760|SP140|X301j|X30Cg|XE0b2|Xa6Za|Xa6Zb|XaB20|XaB23	236116005|111751003|297190005|15836005|297189001|19640007
854	Complications of cardiac/vascular device, implant, and graft	injuries & poisonings	Both		3302	138	3164	435615		4881	151	4730	436790		T817|T82|T820|T821|T822|T823|T824|T825|T826|T827|T828|T829|T82X	SP001|SP018|SP076|SP07H	SP000|SP001|SP002|SP00z|SP011|SP018|SP121|SP12z|SyuK5|X200s|X202u|X2094|X209M|X209R|X209S|X209e|X209i|X209k|X209p|X777Y|X777p|X778W|X778b|X778c|XE1pJ|XaAt7|XaAt9|XaAtA|XaB5O|XaIMT|XaJIU|XaKyg|XaRAU|XaREL|XaZR8|Xaa5T|Xaa5f|Xaa6o|Xaa7I|Xaarr	408546009|213035005|213050001|213219006|423062001|840961000000108|895661000000102|213036006|449288005|473027008
857	Mechanical complication of unspecified genitourinary device, implant, and graft	injuries & poisonings	Both		2365	291	2074	436552		3179	299	2880	438492		O263|T83|T830|T831|T832|T833|T834|T835|T836|T838|T839|T83X	SP031|SP032|SP038|SP079	L2D..|X30QG|X30QK|X30QM|X30QN|X407I|X407J|XE1p0|XE1p1|XE2R9|XM0BN|XM0BO|XM1Oz|XaC1e|XaaiN	270524007|269291000|309784007|236738001|236737006|275414004|237080002|237079000|56836000|199742002
858	Complication of internal orthopedic device	injuries & poisonings	Both		5752	107	5645	433165		6404	116	6288	435267		M960|M966|T84|T840|T841|T842|T843|T844|T845|T847|T849|T84X	N33zC|SP040|SP041|SP043|SP04L|SP04M|SP04N|SP04P|SP04U|SP04X|SP04Y|SP04a|SP04z|SP060|SP064|SP065|SP224|SP22X	N33zC|NyuE1|SP04.|SP040|SP044|SP045|SP046|SP049|SP04L|SP04M|SP060|SP065|X70Dm|Xa1l1|Xa1l6|Xa1l7|Xa1l8|Xa1l9|Xa1lA|Xa1lB|Xa1lC|Xa1lD|Xa9DN|XaEHr|XaEgP	314201008|213121005|441546003|302969009|213082003|213095008|213094007|5285008|213076001|213077005|313283000|213078000|203521008|213072004|213126000|281445000
859	Complication due to other implant and internal device	injuries & poisonings	Both		5509	785	4724	433408		6630	942	5688	435041		T848|T85|T850|T851|T852|T853|T854|T855|T856|T859|T85X	SP021|SP052|SP054|SP055|SP057|SP07A|SP07B|SP07C|SP07P	SP02.|SP024|SP048|SP05.|SP052|SP055|X0006|X0008|X308b|X40G7|X40G9|X40GA|X40GC|X40GD|X50LE|XM0Bk|XM1Oy|Xa0nY|Xa0o2|Xa9zV|XaC1M|XaC1N|XaC1O|XaE0W|XaE0X|XaE0s|XaE0t|XaF9W|XaFTg|XaFr3|XaIQr	73862001|275413005|237473006|309765009|309767001|213081005|213112009|213115006|69260008|65433005|314551004|309768006|237475004|16411000|312699008
860	Bone marrow or stem cell transplant	neoplasms	Both		68	5	63	438849		149	6	143	441522		T860	SP087|SP088	X20G1|X20Iq|X20Ir|XaKK4|XaKKM	402356004|402355000
870	Open wounds of head; neck; and trunk	injuries & poisonings	Both		561	325	236	438356		669	372	297	441002		S21|S210|S211|S212|S219|S310|S311|S317|S710|S717|S718|T010|T011|S21X	S5M0.|S85..|S8500|S855.|S85z.|S86..|S860.|S87..|S870.|S87z.|S890.|S892.|S8921|S8943|SA0..	S85..|S8600|S890.|S892.|S8920|S8921|S893z|S89v1|S8A..|SA0..|SA00z|SA0z.|XE1mT|XE1mV|XM0w7|XM0wG|XM0wH|XM1Pm|Xa2N9|Xa2NV|Xa2NW|Xa2NY|Xa2NZ|Xa2Oz|Xa2P0|Xa2QB|Xa2Sn|Xa2Ta|Xa2Tb|Xa2Tg|Xa2Ti|Xa2Tj|Xa2UV|Xa2UY	210456000|274170000|269170001|283380005|127314000|210454002|29096002|210484005|210458004|283358007|210417006|269172009
870.1	Open wound or laceration of eye or eyelid	injuries & poisonings	Both		9694	8872	822	429223		10060	8986	1074	431611		S011|S050|S052|S053|S056|S057|S059	S80..|S800.|S81..|S813.|S814.|S817.|S81z.|S8343|SD81.|SD810|SD811|SD82.|SD8z.	S800.|S801.|S80z.|S81..|S812.|S813.|S814.|S817.|S81z.|S8343|SD81.|SD810|SD811|SD81z|SD82.|SD8z.|Syu0C|Syu0M|X00YF|X00YH|X00Yr|X00ZR|X00Zx|X00a0|X00a4|X00aJ|X00bV|XA05Q|XA05R|XA05c|XE1mL|XE1mN|Xa2CT|Xa2NB|Xa2Nr|Xa2TG|Xa2VW|Xa35G|Xa3By|Xa3iG|XaF84|XaF8m|XaF91|XaFxc	85848002|282752000|62635000|78598000|13616008|210343008|85100000|231795004|315296002|7581004|14997005|21549001|231794000|41658006|12193006|210277000|16998003|262749000|283360009|231816006|314506004|23293006|314533000
870.2	Open wound of ear	injuries & poisonings	Both		357	111	246	438560		403	109	294	441268		S013	S82..|S8202|S82z.	S82..|S820.|S8200|S8201|X00i3|Xa2NC|Xa2TH	11386000|210294003|232220000
870.3	Other open wound of head and face	injuries & poisonings	Both		6744	2225	4519	432173		8326	2392	5934	433345		S01|S010|S011|S014|S015|S017|S018|S019|S080|S01X	S80..|S800.|S83..|S830.|S831.|S834.|S8340|S8341|S8342|S8343|S8344|S8345|S8346|S834x|S834z|S835.|S8352|S836.|S8360|S8361|S8362|S8364|S83x.|S83z.	S800.|S801.|S80z.|S83..|S830.|S834.|S8340|S8341|S8342|S8343|S8344|S8345|S834x|S834z|S835.|S8351|S8354|S836.|S8360|S8361|S8362|S8364|S8366|S837.|S8374|S83z.|X00Yr|X00ZR|XA02l|XA05R|XA06W|XE1mL|XM0vy|XM0w0|Xa2N4|Xa2NA|Xa2NB|Xa2NE|Xa2NG|Xa2Nn|Xa2No|Xa2Np|Xa2Nq|Xa2Nr|Xa2Nv|Xa2PQ|Xa2PR|Xa2PW|Xa2SO|Xa2SQ|Xa2TC|Xa2TE|Xa2TG|Xa2TJ|Xa2TK|Xa2U6|Xa2VW|Xa2jh|Xa3XF|Xa3XI|XaEGh|XaF91	38354005|210323002|210339009|210344002|210343008|210342003|313261004|14997005|210358000|210341005|210363001|210360003|210365008|20509003|210277000|16998003|262749000|283360009|210345001|210347009|231816006|210361004|79167003|210370001|274166008|283400008|283363006|54634002|284476005
870.4	Open wound of nose and sinus	injuries & poisonings	Both		491	101	390	438426		615	108	507	441056		S012	S832.	S832.|S8320|S833.|Xa2ND|Xa2SU|Xa2TI|Xa2UA	210325009
870.5	Open wound of lip and mouth	injuries & poisonings	Both		979	351	628	437938		1111	368	743	440560		S015	S8344|S8345|S836.|S8360|S8361|S8362|S8364	S8344|S8345|S8354|S836.|S8360|S8361|S8362|S8364|S8366|S837.|S8374|XA02l|XA06W|Xa2N4|Xa2NG|Xa2Nv|Xa2TK|Xa3XF|Xa3XI	210344002|210358000|210363001|210360003|210365008|20509003|210345001|210361004|210370001|283363006
870.6	Open wound of neck	injuries & poisonings	Both		5430	5257	173	433487		5501	5285	216	436170		S108|S11|S110|S117|S118|S119|S127|S136|S16|S18|T010|T019|S11X|S16X|S18X	S101x|S570.|S5700|S570z|S84..|S84z.|S89y.|SA4..|SK108|SQ...|Syu18	S100x|S10A2|S570.|S5700|S570z|S84..|S84xz|S84z.|S89x.|S89y.|S8A..|SK108|SQ...|Syu18|XA0Bs|XE1lx|XE1qx|Xa2N9|Xa2NH|Xa2QB|Xa357|Xa35A	207985005|125644007|85573006|212399002|19571008|360444002|207910007|285345008|283356006|283358007
870.8	Open wound of genital organs	injuries & poisonings	Both		299	228	71	438618		308	226	82	441363		S312|S313|S314|S315|S382	S880.|S8801|S882.|S884.|S886.	S88..|S880.|S882.|S8820|S8821|S884.|S886.|X40DQ|X40DT|X76WI|XA0AP|Xa2X4|Xa366|XaINm	135869000|249221003|237332009|410062001|210438000|210426009|210430007|210429002|210431006|69293004
871	Open wounds of extremities	injuries & poisonings	Both		16675	10390	6285	422242		18255	11150	7105	423416		S41|S410|S411|S417|S51|S510|S517|S518|S519|S610|S611|S617|S618|S619|S71|S710|S711|S81|S810|S819|S910|T131|S41X|S51X|S71X|S81X	S5G..|S5H1.|S5K2.|S5K3.|S9003|S9030|S910.|S9100|S9101|S9102|S9103|S9104|S910z|S9112|S92..|S920.|S9200|S9201|S921.|S923.|S92z.|S930.|S9300|S9301|S9302|S931.|S933.|S9332|S935.|S936.|S937.|S938.|S93z.|SA...|SA001|SA1..|SA10.|SA100|SA101|SA102|SA110|SA131|SAz..|SK1x7	S5H0.|S5H1z|S5K..|S5K2.|S5K3.|S5L0.|S9000|S9003|S9030|S9033|S910.|S9100|S9101|S9102|S9103|S9104|S910z|S911.|S9110|S9111|S9112|S913.|S9131|S92..|S920.|S9200|S9201|S921.|S923.|S92z.|S93..|S930.|S9300|S9302|S931.|S933.|S9330|S9331|S9332|S934.|S935.|S936.|S93z.|SA...|SA001|SA1..|SA10.|SA100|SA102|SA10z|SA110|SA111|SA112|SA130|SAz..|Syu62|TK601|XA00q|XE1ma|XE1me|XE2rw|XM0wK|XM0wL|XM0wM|XM0wN|XM1Pj|Xa2N6|Xa2NK|Xa2NM|Xa2NN|Xa2NO|Xa2NP|Xa2NQ|Xa2NR|Xa2Nb|Xa2Nc|Xa2Nd|Xa2Ng|Xa2Nz|Xa2O1|Xa2O2|Xa2O3|Xa2O4|Xa2O5|Xa2O6|Xa2O7|Xa2O8|Xa2O9|Xa2OJ|Xa2ON|Xa2OO|Xa2OR|Xa2Op|Xa2Or|Xa2Ot|Xa2Ov|Xa2Ow|Xa2PA|Xa2Pe|Xa2Pf|Xa2Pg|Xa2Ph|Xa2Pj|Xa2Pk|Xa2Pl|Xa2Pv|Xa2Py|Xa2Pz|Xa2Q0|Xa2RI|Xa2RL|Xa2RM|Xa2RW|Xa2S0|Xa2SB|Xa2Sa|Xa2Sc|Xa2Se|Xa2Sf|Xa2Sg|Xa2Sj|Xa2TO|Xa2TQ|Xa2TS|Xa2TT|Xa2TU|Xa2TV|Xa2TW|Xa2TX|Xa2TY|Xa2Th|Xa2Tj|Xa2Tk|Xa2Tl|Xa2Tm|Xa2Tp|Xa2UK|Xa2UL|Xa2UM|Xa2UP|Xa2UQ|Xa2Uc|Xa2Ue|Xa2l9|Xa6ow|XaBAO|XaL1n|XaL1o	283387008|283357002|26947005|269177003|125653000|210560004|125654006|210682000|125652005|125660006|125661005|210563002|219152002|125650002|125649002|125662003|284549007|370244001|125651003|262545008|210565009|274173003|210580003|210564008|210688001|210597009|125659001|125655007|125656008|210571003|125648005|274172008|199411000000107|283372003|283386004|125645008|44140000|209697001|210604001|210524009|210535004|283757004|209693002|210552000|28547009|283419003|283371005|283754006|58399008|199421000000101|283753000|210536003|307578000|283772000|209696005|283616000|210701004|210554004|210600005|209702005|283390002
871.3	Open wound of foot except toe(s) alone	injuries & poisonings	Both		848	618	230	438069		935	663	272	440736		S913	SA2..|SA20.|SA203|SA21.|SA2z.|Syu92	SA2..|SA20.|SA202|SA203|SA21.|SA232|SA2z.|XE1mg|XM0wP|Xa2Ni|Xa2Nj|Xa2OS|Xa2OW|Xa2OX|Xa2Q4|Xa2Q7|Xa2Q8|Xa2Rf|Xa2Rj|Xa2SF|Xa2Tq|Xa2Tt|Xa2Tv|Xa2lB	125663008|269183000|210713009|210714003|210712004|283676009|210723000
871.4	Open wound of toe(s)	injuries & poisonings	Both		523	404	119	438394		575	423	152	441096		S911|S912|S982	SA3..|SA30.|SA34.|SA3z.	SA3..|SA30.|SA31.|SA34.|SA3z.|SA502|XE1mh|XM1Pn|Xa07K|Xa2Nh|Xa2OT|Xa2Uj|Xa2lC	125664002|276496005|210734002|210745004
872	Traumatic amputation	injuries & poisonings	Both		1103	500	603	437814		1163	516	647	440508		S081|S088|S382|S48|S480|S481|S489|S58|S580|S581|S589|S68|S680|S681|S682|S683|S684|S689|S78|S780|S781|S789|S88|S880|S881|S889|S98|S980|S981|S982|S984|T136|S48X|S58X|S68X|S78X|S88X|S98X	S822.|S95..|S9504|S96..|S960.|S9601|S9603|S9606|S96z.|SA5..|SA7..|SA78.	S822.|S95..|S9502|S9503|S9504|S96..|S960.|S9603|S9604|S9607|S9609|S960A|S96z.|S9722|SA5..|SA501|SA502|SA701|SA72.|SA7z.|Syu6G|Syu6H|XA01r	95855003|262596005|210611002|210617003|95860004|210632005|95858001|210745004|210305005|210629007|210634006|210628004|210743006
873	Broken tooth	injuries & poisonings	Both		223	111	112	438694		242	122	120	441429		S025	S8363|S8373	S8373|XA0ID|XA0IE|XE1mP	269166009|263270004|210374005|36202009
874	Complication of amputation stump	injuries & poisonings	Both		202	13	189	438715		283	14	269	441388		T87|T872|T873|T874|T875|T876|T87X	SP16.|SP161|SP162	SP161|SP162|SyuKM	81196009|213245002
907	Injuries to the nervous system	injuries & poisonings	Both		4809	2804	2005	434108		5047	2828	2219	436624		G553|S04|S040|S041|S042|S043|S044|S045|S046|S047|S048|S049|S141|S142|S143|S144|S145|S146|S241|S242|S244|S341|S344|S44|S440|S441|S442|S443|S444|S445|S448|S449|S54|S540|S541|S542|S543|S547|S548|S549|S64|S640|S641|S642|S643|S644|S647|S648|S649|S74|S740|S741|S742|S748|S749|S84|S840|S841|S842|S847|S848|S849|S94|S940|S941|S942|S943|S947|S948|S949|T093|T903|T913|T924|T934|S04X|S44X|S54X|S64X|S74X|S84X|S94X	S550.|S5500|S5501|S5502|S550z|S5D0.|S5D01|SC22.|SJ0z.|SJ10.|SJ11.|SJ13.|SJ14.|SJ15.|SJ1y0|SJ2..|SJ2z.|SJ30.|SJ305|SJ306|SJ31.|SJ310|SJ34.|SJ35.|SJ50.|SJ51.|SJ510|SJ511|SJ513|SJ52.|SJ520|SJ524|SJ528|SJ53.|SJ534|SJ54.|SJ55.|SJ56.|SJ561|SJ566|SJ57.|SJ5C.|SJ5y1|SJ5z.|SJ60.|SJ61.|SJ63.|SJ630|SJ64.|SJ66.|SJ67.|SJ671|SJB..	SC22.|SJ00.|SJ03.|SJ0z.|SJ10.|SJ11.|SJ12.|SJ13.|SJ14.|SJ15.|SJ16.|SJ17.|SJ2..|SJ20.|SJ20B|SJ2z.|SJ30.|SJ300|SJ301|SJ303|SJ304|SJ305|SJ306|SJ307|SJ31.|SJ311|SJ31B|SJ34.|SJ341|SJ35.|SJ350|SJ414|SJ415|SJ4z.|SJ5..|SJ50.|SJ51.|SJ510|SJ513|SJ52.|SJ520|SJ521|SJ524|SJ528|SJ53.|SJ530|SJ534|SJ54.|SJ540|SJ561|SJ564|SJ566|SJ59.|SJ5B.|SJ5y0|SJ5y1|SJ60.|SJ61.|SJ63.|SJ630|SJ631|SJ64.|SJ641|SJ642|SJ66.|SJ67.|SJ71.|SJ8..|SJB..|SJB0.|Syu68|Syu74|Syu85|X009o|XA00H|XA00I|XA00J|XA04P|XA04h|XA0BL|XE1o5|XE1o6|XE1s7|XE1sB|Xa3A3|XaA9I|XaA9K	62745008|6836001|90584004|26738009|74297002|53933002|67279004|87450004|86269002|25604001|1852004|304838007|212202003|212327007|7449006|212203008|212282001|212284000|47185005|212261007|371561008|72758005|212205001|129135003|212201005|212258006|212361009|212269009|212291002|79705001|212274001|212255009|72556006|212298008|9441002|212198000|212229008|212318006|212265003|212279006|212351002|90630009|212270005|48233004|212217004|262522002|77706007|78458000|212362002|212355006|212234007|81642009|7680008
913	Toxic effect of venom	injuries & poisonings	Both		5962	5786	176	432955		6180	6001	179	435491		T630|T631|T632|T633|T634|T636|T638|T639	SM95.|SM950|SM955|SN59.|SN590|SN591|SN592|SN593|SN594	SM95.|SM950|SM952|SM95z|SN591|TE53.|TE531|TE551|X70tn|X70to|X70vj|X70vk|XA00y|XA00z|XM0xs|Xa0ki|Xa1zi|Xa1zj|Xa1zk|Xa2Mf|Xa7MY|Xa7MZ|Xa7lK|XaB67	213024000|300909004|241819002|217673009|241820008|282095007|262553000|241932006|241931004|44400004|262552005|217671006|217665000|282093000|61288004|278487002|217682003|299971005|283331000
915	Superficial injury without mention of infection	injuries & poisonings	Both		70502	63012	7490	368415		73573	63882	9691	368098		S00|S000|S002|S003|S004|S005|S007|S008|S009|S050|S058|S059|S10|S101|S107|S109|S201|S203|S204|S207|S307|S308|S309|S328|S333|S337|S358|S359|S381|S397|S398|S399|S40|S407|S408|S409|S50|S507|S508|S509|S607|S608|S609|S70|S707|S708|S709|S80|S807|S808|S809|S907|S908|S909|T00|T000|T006|T009|T092|T095|T140|S00X|S10X|S40X|S50X|S70X|S80X|T00X	F5031|S108.|S109.|S13..|S134.|S1341|S13y.|S13z.|S49X0|S4J01|S4J11|S4J21|S56..|S560.|S561.|S5611|S562.|S56z.|S57..|S572.|S573.|S5730|S5731|S574.|S57X.|S57z.|S5y51|S5y5z|S73A1|S81..|S81z.|SD...|SD0..|SD00.|SD000|SD001|SD002|SD00z|SD01.|SD010|SD011|SD012|SD02.|SD020|SD022|SD030|SD031|SD04.|SD040|SD041|SD05.|SD051|SD0y.|SD0y0|SD0y1|SD0y2|SD0z0|SD104|SD105|SD106|SD108|SD109|SD10A|SD10B|SD10C|SD118|SD11C|SD12C|SD12D|SD132|SD138|SD139|SD13A|SD143|SD147|SD18.|SD1y4|SD1z4|SD2..|SD20.|SD200|SD202|SD21.|SD210|SD212|SD222|SD223|SD24.|SD243|SD25.|SD271|SD2y.|SD2y0|SD2y1|SD2y3|SD2z0|SD30.|SD300|SD301|SD302|SD303|SD31.|SD310|SD312|SD32.|SD34.|SD341|SD342|SD35.|SD39.|SD3y0|SD3y1|SD3y2|SD3z0|SD4..|SD40.|SD400|SD41.|SD42.|SD43.|SD44.|SD45.|SD46.|SD460|SD47.|SD4y.|SD5..|SD50.|SD500|SD501|SD502|SD51.|SD52.|SD53.|SD54.|SD55.|SD56.|SD57.|SD5y.|SD5z.|SD600|SD601|SD602|SD603|SD604|SD612|SD613|SD614|SD623|SD632|SD633|SD643|SD644|SD653|SD654|SD664|SD665|SD68.|SD6A.|SD6y0|SD6y1|SD6y2|SD6y3|SD6y4|SD6z2|SD6z3|SD7..|SD70.|SD700|SD701|SD71.|SD710|SD711|SD72.|SD720|SD721|SD722|SD72z|SD73.|SD730|SD731|SD73z|SD74.|SD75.|SD750|SD76.|SD760|SD761|SD762|SD771|SD7y.|SD7y0|SD7y1|SD7z.|SD7z1|SD7zz|SD80.|SD800|SD801|SD802|SD80z|SD81.|SD810|SD811|SD82.|SD8z.|SD9..|SD90.|SD91.|SD92.|SD93.|SD94.|SD95.|SD96.|SD960|SD97.|SD98.|SD99.|SD9y.|SD9z.|SDA..|SDC..|SDX..|SDz..|SE...|SE0..|SE00.|SE01.|SE02.|SE03.|SE04.|SE05.|SE08.|SE09.|SE0z.|SE14.|SE1z.|SE32.|SE40.|SE46.|SE4y.|SE4z.|SEz..|SF110|SF11X|SK113|SK114|SK115|SK117|SK118|SK119|SK19.|SK1x.|Syu0B|Syu12|Syu22|Syu37|Syu3L	F5031|M2y5.|S10B.|S1341|S13y.|S13z.|S4961|S49C0|S49X0|S4J01|S4J31|S56..|S563.|S56y.|S56z.|S57..|S573.|S5730|S5731|S573z|S574.|S57z.|S5y5.|S5y50|S5y51|S5y5z|S81z.|SB2..|SB2y1|SD...|SD0..|SD00.|SD000|SD002|SD00z|SD010|SD011|SD012|SD04.|SD040|SD041|SD042|SD04z|SD05.|SD050|SD051|SD060|SD0y.|SD0y0|SD0y1|SD0y2|SD0yz|SD0z0|SD103|SD105|SD106|SD109|SD10A|SD10C|SD112|SD115|SD118|SD119|SD11A|SD12B|SD13B|SD143|SD150|SD18.|SD1y2|SD1y3|SD1y4|SD1y5|SD1y8|SD1yA|SD1yB|SD1yD|SD2..|SD20.|SD200|SD205|SD212|SD213|SD24.|SD240|SD243|SD25.|SD253|SD25z|SD26.|SD270|SD2y.|SD2y0|SD2y1|SD2y3|SD2z2|SD300|SD301|SD30z|SD310|SD311|SD312|SD31z|SD34.|SD340|SD341|SD342|SD35.|SD350|SD351|SD352|SD35z|SD36.|SD361|SD362|SD39.|SD3y.|SD3y0|SD3y1|SD3y2|SD3z0|SD4..|SD400|SD401|SD44.|SD45.|SD46.|SD460|SD47.|SD4y.|SD4z.|SD5..|SD500|SD501|SD54.|SD55.|SD56.|SD57.|SD5y.|SD5z.|SD6..|SD600|SD601|SD602|SD603|SD604|SD612|SD613|SD614|SD641|SD643|SD644|SD651|SD652|SD653|SD654|SD69.|SD6y0|SD6y1|SD6y2|SD6y3|SD6y4|SD6z0|SD6z2|SD6z3|SD6z4|SD7..|SD70.|SD700|SD701|SD70z|SD71.|SD710|SD711|SD71z|SD72.|SD722|SD73.|SD74.|SD75.|SD750|SD75z|SD76.|SD760|SD761|SD762|SD763|SD7y.|SD7y0|SD7y1|SD7z.|SD7z0|SD7z1|SD8..|SD80.|SD81.|SD810|SD811|SD81z|SD82.|SD8z.|SD9..|SD90.|SD91.|SD94.|SD95.|SD96.|SD960|SD97.|SD9y.|SD9z.|SDA..|SDC0.|SDz..|SE0..|SE00.|SE01.|SE02.|SE03.|SE04.|SE05.|SE06.|SE08.|SE09.|SE0z.|SE1z.|SE230|SE32.|SE40.|SE40z|SE4y.|SE4z.|SEz..|SF110|SK113|SK114|SK115|SK116|SK117|SK118|SK119|SK1x.|Syu0B|Syu0C|Syu0M|Syu10|Syu34|Syu36|Syu3G|Syu3L|Syu81|Syu91|SyuB0|SyuBJ|X00YH|X00Yo|X00Zx|X00a0|X00a4|X00bS|X00bb|X00bm|X00dP|X503y|X503z|X50CN|X75u1|X78zo|XA00F|XA00L|XA00U|XA00V|XA00X|XA00a|XA00d|XA00e|XA00i|XA00j|XA00p|XA00w|XA01u|XA02Q|XA02i|XA02m|XA02n|XA02s|XA03D|XA05Q|XA05c|XA05s|XA09y|XA09z|XA0A2|XA0A5|XA0Bt|XA0CN|XA0CR|XA0Ck|XA0H0|XA0H8|XA0H9|XE1iE|XE1lw|XE1mv|XE1mw|XE1n4|XE1n5|XE1n7|XE1n8|XE1n9|XE1nA|XE1nB|XE1nH|XE1nI|XE1nL|XE1nP|XE1nU|XE1rX|XE2bL|XE2nY|XE2nZ|XE2nb|XE2nd|XE2ng|XE2no|XE2nr|XE2nt|XE2nu|XE2nv|XE2o6|XE2oC|XE2oF|XE2oG|XE2oL|XE2oM|XE2oO|XE2oQ|XE2oT|XE2oY|XE2oZ|XE2oa|XE2ob|XE2od|XE2og|XE2oh|XE2on|XE2oo|XE2oq|XE2or|XE2os|XE2ot|XE2ou|XE2ov|XE2ow|XE2ox|XM0AW|XM0vh|XM0wW|XM0wY|XM0wZ|XM0wa|XM0wb|XM0we|XM0wk|XM0wl|XM0wm|XM0wn|XM0wo|XM0wp|XM0ws|XM0wt|XM1PV|XM1PW|XM1X1|Xa06S|Xa06U|Xa0N2|Xa14u|Xa14v|Xa1fc|Xa1lP|Xa1oY|Xa1qV|Xa1vO|Xa2CT|Xa2Cn|Xa2Cp|Xa2Cu|Xa2Cy|Xa2DD|Xa2Hc|Xa2Hd|Xa2He|Xa2Hi|Xa2Hk|Xa2Hn|Xa2Ho|Xa2Hq|Xa2Hs|Xa2Hv|Xa2Hw|Xa2Hx|Xa2Hy|Xa2I1|Xa2I2|Xa2I4|Xa2I5|Xa2I6|Xa2I7|Xa2I8|Xa2I9|Xa2IB|Xa2IF|Xa2II|Xa2IK|Xa2IO|Xa2IQ|Xa2IW|Xa2Ic|Xa2Ie|Xa2If|Xa2Ir|Xa2Iy|Xa2JB|Xa2JF|Xa2JI|Xa2JL|Xa2JR|Xa2JT|Xa2JU|Xa2JV|Xa2JX|Xa2Jc|Xa2Jl|Xa2Jr|Xa2Jw|Xa2K0|Xa2K4|Xa2KE|Xa2Kd|Xa2Ke|Xa2L2|Xa2L6|Xa2LK|Xa2LN|Xa2LQ|Xa2LR|Xa2Lc|Xa2Lj|Xa2Ln|Xa2Lo|Xa2Lp|Xa2Ly|Xa2M0|Xa2M2|Xa2M3|Xa2M4|Xa2M5|Xa2MI|Xa2MP|Xa2MR|Xa2MV|Xa2MW|Xa2MX|Xa2MY|Xa2MZ|Xa2Mb|Xa2Mc|Xa2Mg|Xa2Mi|Xa2Mj|Xa2Mp|Xa2Mr|Xa2Ms|Xa2Mu|Xa2Mw|Xa2My|Xa2N1|Xa2XX|Xa35G|Xa35K|Xa35Q|Xa361|Xa3By|Xa3hd|Xa3i6|Xa3i7|Xa3i8|Xa3iC|Xa3iD|Xa3iG|Xa3iJ|Xa3iM|Xa41k|Xa6p3|Xa6p4|Xa6p5|Xa6pF|Xa6pJ|Xa6pK|Xa6pM|Xa6pO|Xa6pP|Xa6pQ|Xa6pX|Xa6pY|Xa6pc|Xa6pd|Xa6ph|Xa6pj|Xa6pk|Xa6pl|Xa6pm|Xa7Mc|Xa7QF|Xa7QJ|Xa7lp|Xa84j|Xa9DF|XaB1X|XaB1Y|XaC2O|XaDyI|XaDzU|XaF84|XaF8m|XaIP6|XaQZI|XaQZJ|XaQZK|XaXsn	262550002|281598004|12519004|85848002|385494008|105618004|125587004|712893003|417237009|23957004|282752000|268986002|274179004|449815008|443930005|269219004|275872004|444659003|399963005|262536007|93458008|83070001|52877004|211302003|91037003|262597001|211328000|274197007|211400007|274199005|274193006|282766005|271177001|89021008|270911002|281164004|443874006|211186008|90631008|283040009|211311003|10461000|53181008|211333001|271191007|271189004|210985000|62635000|390835003|274180001|78598000|13616008|125668004|274195004|209812006|11805005|274200008|211312005|66097008|211506004|211361007|60897004|274191008|211340000|283041008|283032003|274192001|210987008|283135004|22562004|211519000|211426002|211325002|65759007|211407005|283025007|211332006|400081000|34283004|4821001|20149002|271172007|7581004|283124009|59038002|207986006|110244000|211339002|274196003|735645009|443678007|242641002|283057008|269214009|77493009|211007004|42479003|125667009|274182009|9377008|271192000|64458007|209566009|75504007|283134000|211463006|211008009|283049005|211251003|274194000|271170004|287115001|80744008|82117004|60298004|21549001|68626000|209547009|231794000|309813000|231939004|29757004|298097007|44352004|211257004|211406001|231815005|283023000|56842001|238483007|211304002|111721009|8513005|211402004|35566002|271127004|24257003|211334007|262995003|275444001|36417005|247444006|211317004|271107000|283024006|211403009|283132001|211429009|38189003|210989006|63943002|88050005|210992005|271128009|211047006|50228009|269205004|271161002|211252005|441373001|271151009|211048001|52945003|211305001|211044004|271109002|211012003|211273005|211362000|262637006|269202001|209810003|59443003|211043005|211318009|211412006|271185005|209390009|211359003|263013004|283031005|211199006|299972003|211467007|271111006|211384000|283322000|211220005|211331004|271184009|211291000|211218007|211050009|271166007|271122005|211064009|211341001|211009001|211259001|95898004|211281006|128069005|271141008|269206003|52705001|211200009|211258009|211062008|211427006|211010006|211330003|210994006|314506004|271125007|91060006|283050005|211063003|211274004|10662001|45915002|89760000|54499003|211106006|275443007|211056003|801006|211272000|279420009|282764008|211365003|285355007|211215005|269192002|262544007|262610009|271156004|211189001|287121002|271114003|314533000|67862004|283059006|211280007|429059007|37887002|271129001|35191005|263221003
916	Contusion	injuries & poisonings	Both		18121	15609	2512	420796		19127	15756	3371	422544		S001|S050|S051|S059|S100|S200|S202|S300|S301|S302|S400|S500|S600|S601|S602|S700|S701|S800|S801|S900|S901|S902	S81..|S81z.|SD7y2|SD81.|SD810|SD811|SD82.|SD8z.|SE07.|SE1..|SE10.|SE11.|SE12.|SE13.|SE20.|SE21.|SE22.|SE221|SE223|SE231|SE233|SE234|SE24.|SE240|SE241|SE242|SE243|SE244|SE24z|SE25.|SE30.|SE300|SE301|SE303|SE311|SE320|SE321|SE322|SE323|SE32z|SE33.|SE330|SE331|SE332|SE400|SE401|SE41.|SE410|SE411|SE421|SE43.	K2860|S81z.|SD7y2|SD81.|SD810|SD811|SD81z|SD82.|SD8z.|SE1..|SE10.|SE11.|SE12.|SE13.|SE20.|SE21.|SE22.|SE220|SE221|SE222|SE231|SE233|SE24.|SE240|SE241|SE242|SE243|SE24z|SE30.|SE300|SE301|SE303|SE304|SE30z|SE311|SE320|SE321|SE322|SE323|SE325|SE32z|SE33.|SE330|SE331|SE332|SE333|SE33z|SE400|SE401|SE41.|SE410|SE411|SE41z|SE421|SE43.|Syu0C|Syu0M|Syu60|Ua1oX|X00YH|X00Yn|X00Zx|X00a0|X00a4|X00bq|XA03p|XA05Q|XA05c|XE1nK|XE1nM|XE1nN|XE1nO|XE1nS|XM0wu|XM1Ph|Xa2CT|Xa2JY|Xa2X3|Xa2XO|Xa2XV|Xa2YI|Xa2aZ|Xa2km|Xa35G|Xa3By|Xa3iG|Xa41m|Xa4dO|Xa9DG|XaB5E|XaB5F|XaB5G|XaBAP|XaBMZ|XaEGj|XaF84|XaF8m	85848002|282752000|45613006|10050004|367423000|416179002|58075000|69787006|22878006|17048005|68893001|84416003|62635000|211521005|91613004|78598000|13616008|211492005|40257000|76437000|211507008|48123002|55042009|211500005|308154003|211438006|37907001|44801007|111722002|198058000|7581004|85636003|284062002|211514005|211509006|417654008|21549001|231814009|42697001|231794000|211486004|211483007|14992004|313262006|269217002|283137007|21643007|23287003|211515006|211495007|211501009|211508003|80907003|314506004|60211009|288286000|39716001|42039004|231954005|211511002|314533000
930	Allergic reaction to food	injuries & poisonings	Both		1000	735	265	437917		1019	752	267	440652		L236|L246|L254|L272|T780|T781	M1285|M131.|SN500|SN58.|SN580|SN581|SN582|SN583|SN584|SN585|SN586|SN587|SN589|SN5A.	M131.|SyuH7|X70vm|X70vn|X70vo|X70w1|XaOYT|XaQaY|XaXYk|Xaa0d|XabWn	91941002|417532002|420174000|200895000|714332003|447961002|714035009|370540009
931	Contact dermatitis and other eczema due to plants [except food]	dermatologic	Both		91	83	8	438826		96	87	9	441575		L237|L247|L255	M126.|M1265	M126.|M1261|M1286|M1294|Xa7Me	200821000|200823002|200855002
938	Dermatitis due to solar radiation	dermatologic	Both		1729	1578	151	437188		1787	1606	181	439884		L564|L568|L569|L58|L580|L581|L589|L59|L590|L598|L599|L58X|L59X	M1273|M1274|M127B|M12A3|M12C.|M12C1|M12D.|M1W..	M1273|M1274|M12C.|M12yA|M1820|Myu51|Myu54|Myu55|X20TG|X504b|X504e|X504r|X504t|X504v|X504x|X5053|Xa13M|Xa4g1	238525001|90128006|22649008|238510001|81351008|463181000000108|49084001|279334008|238521005|84326006
938.1	Acute dermatitis due to solar radiation	dermatologic	Both		1440	1414	26	437477		1471	1434	37	440200		L55|L550|L551|L552|L559|L560|L561|L562|L563|L55X	M1271|M1275|M1276|M1278|M12A0|M12A1|M12A2	M1271|M1275|M1276|M1277|M1278|X504f|X504s|X5050|X5061|X768w|XaZHH	403194002|835331000000105|10347006|200833005|200836002|200834004
938.2	Chronic dermatitis due to solar radiation	dermatologic	Both		8735	8303	432	430182		9249	8767	482	432422		L57|L571|L575|L578|L579|L57X	M127.|M1270|M127A|M12B3|M2y22	M127.|M1270|M12yB|M2y22|X503X|X504i|X504k|X504l|X5051|X507A|XaQbQ	43982006|11804009|402684002|52636001|509491000000106|200879000
939	Atopic/contact dermatitis due to other or unspecified	dermatologic	Both		90608	86127	4481	348309		90365	84545	5820	351306		L20|L200|L208|L209|L23|L230|L231|L232|L233|L234|L235|L238|L239|L24|L240|L241|L242|L243|L244|L245|L248|L249|L25|L250|L251|L252|L253|L258|L259|L27|L270|L271|L278|L279|L300|L302|L308|L309|L20X|L23X|L24X|L25X|L27X	M1...|M11..|M111.|M112.|M113.|M114.|M115.|M116.|M117.|M119.|M11A.|M11z.|M12..|M120.|M122.|M123.|M1232|M1238|M123z|M124.|M1241|M1244|M1247|M1248|M128.|M1280|M1281|M1283|M129.|M1291|M12y0|M12y3|M12y6|M12y8|M12y9|M12yz|M12z.|M12z0|M12z1|M12z2|M12z3|M12z4|M12zz|M13..|M130.|M1300|M1301|M1y0.|M2y41|Myu2.|Myu22|Myu23	M111.|M112.|M113.|M114.|M115.|M117.|M11z.|M12..|M120.|M121.|M122.|M122z|M123.|M1232|M1238|M123z|M124.|M1241|M1245|M1248|M124z|M1280|M1281|M1282|M1283|M1284|M1290|M1291|M1292|M12y.|M12y0|M12y2|M12y3|M12y6|M12y8|M12yz|M12z.|M12z0|M12z1|M13..|M130.|M1300|M1301|M13z.|M1y1.|Myu21|Myu23|Myu24|Myu25|Myu27|Myu2C|Ua1AR|X40Fx|X503V|X505K|X505L|X505M|X505N|X505P|X505Q|X505R|X505T|X505U|X505V|X505X|X505Y|X505Z|X505b|X505c|X505d|X505e|X505f|X505i|X505j|X505k|X505l|X505s|X505t|X505v|X505w|X505x|X505y|X505z|X5062|X5063|X5064|X5066|X5068|X506C|X506L|X506P|X506U|X5082|X50C5|X50C6|X50GY|X50Ge|X50Gf|X50Gj|X50Gk|X50Gm|X50Gp|X50Gr|X50Gt|XE1Aq|XE1Ar|XE1At|XE1Au|XE1Av|XE1Aw|XE1C6|XM1Pa|Xa1dl|Xa3gI|Xa3gJ|Xa7lZ|Xa7lb|Xa9CV|XaBml|XaBmm|XaBsL|XaINK|XaINM|XaY4o	43116000|24079001|40275004|400079002|238539001|57092006|238575004|237463009|110979008|93419003|90823000|30451004|291000119100|16228891000119104|238585003|238570009|200775004|77560002|135843006|86062001|267793005|200892002|10676871000119104|238594009|200845001|200843008|267798001|238572001|200893007|238578002|23012005|238573006|78755001|46240005|26532007|200842003|10628591000119104|200851006|200773006|200844002|238992001|85512009|83150005|135841008|6888008|200852004|309258000|80346008|200890005|200871002|300924008|275448003|402234004|69047008|238569008|105965008|238541000|238598007|238558005|238556009
941	Adverse reaction to serum or vaccine	injuries & poisonings	Both		424	5	419	438493		528	5	523	441143		T805|Y58|Y580|Y581|Y582|Y583|Y584|Y585|Y586|Y588|Y589|Y59|Z887|Y58X|Y59X		SP34.	213320003
946	Anaphylactic shock NOS	injuries & poisonings	Both		3797	3008	789	435120		3859	3002	857	437812		T782|T783|T886	SN50.|SN501|SN51.	SN50.|SN501|SN51.|X508a|X70vi|X70vs|X70vv|X70w2|X70w3|X70w7|X70w9|X70wD	41291007|39579001|419042001
947	Urticaria	dermatologic	Both		24286	23328	958	414631		23832	22356	1476	417839		L50|L500|L501|L502|L503|L504|L505|L506|L508|L509|T783|L50X	M28..|M280.|M281.|M2820|M2821|M283.|M285.|M286.|M287.|M28y.|M28yz|M28z.|SN51.	M28..|M280.|M281.|M282.|M2820|M2821|M282z|M284.|M285.|M28y.|M28y2|M28yz|M28z.|Myu40|SN51.|X506B|X508N|X508P|X508Q|X508S|X508a|X70wD|X75uX|XE1BR|XE1BS|XE1BT|XE2aJ|Xa8EW|Xa8EX|XaJSz	126485001|40178009|41291007|42265009|62211002|73098005|74774004|402601007|89322006|402305008|201261003|302162004|402410006|408294007|51247001
949	Allergies, other	injuries & poisonings	Both		24408	23761	647	414509		24085	23396	689	417586		T784|T788	SN52.|SN53.|SN530|SN531|SN533	SN52.|SN53.|SN530|X208h|X50E3|X70vh|X77Ux|X79pp|XE1os|XE1ot|XM1YL|XSIe5|Xa1pQ|XaO5S	419076005|609328004|62014003|275955005|115665000|473011001|432989008|35001004
949.1	Diaper or napkin rash	injuries & poisonings	Both		73	63	10	438844		99	71	28	441572		L22|L22X	M110.|M1100	M110.|X70Qs	91487003|240711004
952	Spinal cord injury without evidence of spinal bone injury	injuries & poisonings	Both		344	207	137	438573		406	219	187	441265		S14|S140|S141|S144|S24|S240|S241|S242|S243|S245|S246|S340|S342|S343|S345|S14X|S24X	SJ31.|SJ310|SJ32.|SJ321|SJ322|SJ323|SJ324|SJ330|SJ42.|SJ59.	SJ20.|SJ20B|SJ31.|SJ311|SJ31B|SJ32.|SJ320|SJ321|SJ322|SJ323|SJ324|SJ33.|SJ330|SJ331|SJ42.|SJ71.|XA00H|XA00I|XA04h|XA053	212222004|24300005|212221006|212223009|371561008|212220007|87900003|212246006|212219001|212351002|212217004|262522002
958	Certain early complications of trauma or procedure	injuries & poisonings	Both		4622	4084	538	434295		5170	4515	655	436501		T79|T790|T791|T792|T793|T794|T795|T796|T798|T79X	N21y0|N21y1|SK01.|SK02.|SK03.|SK04.|SK06.|SK08.|SK0y.|SK0y1|SK0y4|SK0y5|SK0y7|SyuJ0	N21y0|N21y1|SK01.|SK02.|SK03.|SK04.|SK06.|SK0y.|SK0y1|SK0y2|SK0y5|SyuJ0|X2030|X30Iu|X50Kv|X70A9|XA0I3|XA0I9|XA0IA|XE1oB|XE1oD|XE1sN|XM01b|Xa0y3|Xa1ag	269406001|202888004|12694001|22564003|212385001|111245009|212373009|76844004|239162003|64169002|212372004|212381005|111247001|212382003|202889007|269257004
958.2	Traumatic and surgical subcutaneous emphysema	injuries & poisonings	Both		166	12	154	438751		225	13	212	441446		T797	SK07.	XE1oC	3830001
960	Poisoning by antibiotics	injuries & poisonings	Both		7438	3	7435	431479		8908	3	8905	432763		T36|T361|T362|T363|T364|T365|T366|T367|T368|T369|T371|Z881|T36X	SL03.	SL0..|SL042
960.1	Adverse effects of antibacterials (not penicillins)	injuries & poisonings	Both		92	2	90	438825		114	2	112	441557		T361|T362|T363|T364|Y402|Y403	SL03.	SL042
960.2	Allergy/adverse effect of penicillin	injuries & poisonings	Both		26058	2	26056	412859		28955	1	28954	412716		T360|Y400|Z880	SL000	Xa6Qg
961	Poisoning by other anti-infectives	injuries & poisonings	Both		718	3	715	438199		857	5	852	440814		T372|T373|T374|T375|T378|Y412|Y413|Y414|Y415|Z883	SL122|SL123	SL14.
961.1	Poisoning/allergy of sulfonamides	injuries & poisonings	Both		1342	0	1342	437575		1542	0	1542	440129		T370|Y410|Z882
962	Poisoning by hormones and synthetic substitutes	injuries & poisonings	Both		208	3	205	438709		270	4	266	441401		T380|T381|T382|T383|T384|T385|T386|T387|Y422	SL28.	SL220|SL273|SL280
962.3	Hormones and synthetic substitutes causing adverse effects in therapeutic use	injuries & poisonings	Both		464	1	463	438453		741	1	740	440930		T380|T385|T388|T389|T500|Y427|Y428	SL2..
963	Poisoning by primarily systemic agents	injuries & poisonings	Both		232	1	231	438685		288	1	287	441383		T384|T450|T452|T453|T457|T458|T459|Y43|Y430|Y43X		SL220
963.1	Antineoplastic and immunosuppressive drugs causing adverse effects	injuries & poisonings	Both		58	17	41	438859		125	47	78	441546		T451		X30C9|Xa4t5|Xa6BV
964.1	Anticoagulants causing adverse effects	injuries & poisonings	Both		393	1	392	438524		639	1	638	441032		T455|Y442		Xa6V5
965	Poisoning by analgesics, antipyretics, and antirheumatics	injuries & poisonings	Both		10635	356	10279	428282		12202	363	11839	429469		T39|T391|T392|T393|T394|T398|T399|Z886|T39X	SL52.|SL521|SL540|SL542|SL5y1|SL5z.	SL521|SL54.|SL5z.|X70wF|Xa5FK|Xa62H|Xa62I|Xa62K|Xa63m|Xa64M	295124009|70273001
965.1	Opiates and related narcotics causing adverse effects in therapeutic use	injuries & poisonings	Both		3401	0	3401	435516		4182	0	4182	437489		Z885
965.3	Salicylates causing adverse effects in therapeutic use	injuries & poisonings	Both		508	62	446	438409		587	63	524	441084		T390|Y451	SL51.	SL51.|SL510|X70wG|Xa62U|Xa62V
966	Poisoning by anticonvulsants and anti-Parkinsonism drugs	injuries & poisonings	Both		649	28	621	438268		806	29	777	440865		T420|T421|T422|T425|T426|T427|T428|Y46|Y460|Y462|Y467|Y46X	SL610|SL7z.	SL610|SL71.|XE1oQ|Xa6GS|Xa6GT	85337000|74882009|296015009|57628003
967	Adverse effects of sedatives or other central nervous system depressants and anesthetics	injuries & poisonings	Both		845	52	793	438072		947	54	893	440724		G971|T410|T411|T412|T413|T414|T415|T423|T882|Y463|Y473|Y474|Y482|Y483|Z884	F290.|F2900|F2901|SL704|SL81.|SN54.	F2900|SL70.|SL81.|SN54.|X007e|X007f|XE15d|XE15e|XM0qm|Xa6G0|Xa6Gn	398987004|40287006|230480006|267596000|16217003
969	Poisoning by psychotropic agents	injuries & poisonings	Both		2226	97	2129	436691		2739	103	2636	438932		T400|T402|T404|T405|T406|T407|T408|T409|T424|T430|T431|T432|T433|T434|T435|T436|T438|T439|Y496|Y499|Y500|Y509|Y573	SL50.|SL506|SL900|SL902|SL90z|SL94z|SL971|SL9z.	SL900|SL901|SL902|SL945|SL970|X711b|XE1oO|XE1oT|Xa62R|Xa633|Xa63A|Xa6DW|Xa6Db|Xa6Dn|Xa6Dv|Xa6E3|Xa6EB|Xa6Eq|Xa6F7|Xa6FB|Xa6FS|Xa6H4|Xa6HL|Xa6HT|Xa6Hb|Xa6I6|Xa6ID|Xa6Jo|Xa6KX|Xa6LT|Xa6Zn	295830007|295835002|296125001|242253008|9291000|45775001|78695006|61438005|295935003|11196001
971	Poisoning by drugs primarily affecting the autonomic nervous system	injuries & poisonings	Both		237	6	231	438680		289	6	283	441382		T44|T440|T441|T442|T443|T444|T445|T446|T447|T448|T449|Y51|T44X|Y51X	SLB10|SLB12|SyuFP	SLB00|Xa6LZ	296336001|46604003
972	Poisoning by agents primarily affecting the cardiovascular system	injuries & poisonings	Both		346	16	330	438571		445	25	420	441226		T46|T460|T461|T462|T463|T464|T465|T466|T467|T468|T469|Y52|Y528|Y529|T46X|Y52X	SLC10|SLC64|SLC9.	SLC10|SLC41|X70wH	10385009|426950009
973	Poisoning by agents primarily affecting the gastrointestinal system	injuries & poisonings	Both		136	3	133	438781		170	4	166	441501		T47|T470|T471|T472|T473|T474|T475|T476|T477|T478|T479|Y53|Y535|Y536|Y537|Y539|T47X|Y53X		SLD50|Xa67D|Xa67k
974	Poisoning by water, mineral, and uric acid metabolism drugs	injuries & poisonings	Both		165	1	164	438752		279	2	277	441392		T501|T502|T503|T504|Y542|Y545|Y546	SLE5.	SLE70|Xa6Nv
979	Adverse drug events and drug allergies	injuries & poisonings	Both		5878	5356	522	433039		6124	5479	645	435547		T505|T506|T507|T508|T509|T632|T96|Y403|Y464|Y535|Y537|Y561|Y563|Y571|Y574|T96X	SL...|SLH..|SLH3.|SLHz.|SLJ1.|SLz..	SLH..|SLHz.|SLK..|SLK3.|X70vr|XM0xj|Xa4eX|Xa62D|Xa6DA|Xa6Kv|XaDzc	55680006|7895008|312663003
981	Toxic effect of (non-ethyl) alcohol and petroleum and other solvents	injuries & poisonings	Both		210	23	187	438707		268	29	239	441403		T51|T511|T512|T513|T518|T519|T52|T520|T521|T522|T523|T524|T528|T529|T530|T532|T533|T534|T654|T656|X45|T51X|T52X|X45X	SM0..|SM0z.|SM15.|SM2..	SM0..|SM0z.|SM10.|SM1z.|SM2..|SM21.|SM231|SM70.|X70ul|X70wJ|XaIN6	290520009|41921008
985	Toxic effect of other metals	injuries & poisonings	Both		99	48	51	438818		117	51	66	441554		T56|T561|T562|T563|T565|T566|T567|T568|T569|T570|T572|T56X	SM50.|SM55.	SL123|SM50.|SM51.|X50Gb|XE1od	66695004|767299002|767146004
986	Toxic effect of carbon monoxide	injuries & poisonings	Both		135	80	55	438782		160	85	75	441511		T58|T58X	SM6..	SM6..	17383000
987	Toxic effect of other gases, fumes, or vapors	injuries & poisonings	Both		347	239	108	438570		386	243	143	441285		T531|T59|T590|T591|T592|T593|T594|T595|T596|T597|T598|T599|T59X	SM7..|SM76.|SM7y.|SM7y2|SM7yz|SM7z.	SM76.|SM7A.|SM7y.|SM7y0|SM7yz|SM7z.|SMB..|SyuG7|X70sU|XE1oe	426936004|90765000|212898003
988	Toxic effect of noxious substances eaten as food	injuries & poisonings	Both		80	43	37	438837		87	42	45	441584		T61|T610|T611|T612|T618|T619|T62|T620|T621|T622|T628|T629|T61X|T62X	SM80.|SM81.	SM81.|SM82.|X70GA|X70sX|X70sb|X712O|X7138|XE1of	269275003|426487006|83227006|86505009
989	Toxic effect of other substances, chiefly nonmedicinal as to source	injuries & poisonings	Both		672	601	71	438245		806	600	206	440865		T55|T573|T578|T592|T60|T600|T601|T602|T603|T604|T608|T609|T64|T65|T650|T651|T652|T653|T655|T656|T658|T659|T55X|T60X|T64X|T65X	SM...|SM9..|SM96.	SLF00|SM...|SM93.|SM96.|SM97.|SM9y.|SMB..|SMC..|SyuG9|SyuGM|X70uH|X70ul|X70wJ|X712C|XE1oH|XE1oh	78814009|75478009|212899006|212898003|21520009|38968006
990	Effects radiation NOS	injuries & poisonings	Both		6238	23	6215	432679		9957	27	9930	431714		K520|N304|O356|T66|Y632|Z923|T66X	J430.|J4301|J4303|M1C..|SN0..|SN01.	J4301|J4303|K15y1|SN0..|X30Nd|X30Ne	55809007|11251000|73817000
994.2	Sepsis	injuries & poisonings	Both		6733	1574	5159	432184		12404	1868	10536	429267		A267|A419|A427	A38..|A38z.|A3C..|A3Cz.	A38..|A38z.|Ayu3J|X40Yl|X70VZ|XE0Qx|XaDc3|XaWzz	91302008|750511000000101
994.21	Septic shock	injuries & poisonings	Both		295	0	295	438622		685	0	685	440986		R572
1000	Burns		Both		8418	7657	761	430499		8554	7671	883	433117		T200|T201|T202|T203|T204|T205|T207|T21|T210|T211|T212|T213|T214|T215|T216|T217|T22|T220|T221|T222|T223|T224|T225|T226|T227|T23|T230|T231|T232|T233|T234|T235|T236|T237|T24|T240|T241|T242|T243|T244|T245|T246|T247|T25|T250|T251|T252|T253|T254|T255|T256|T257|T26|T260|T261|T262|T263|T264|T265|T266|T267|T268|T269|T27|T270|T271|T272|T273|T274|T275|T276|T277|T28|T280|T281|T282|T283|T284|T285|T286|T287|T288|T289|T290|T291|T292|T293|T294|T297|T30|T300|T301|T304|T31|T310|T311|T312|T313|T314|T315|T316|T317|T318|T319|T32|T320|T321|T322|T323|T324|T325|T326|T327|T328|T329|T950|T951|T952|T953|T958|T959|T21X|T22X|T23X|T24X|T25X|T26X|T27X|T28X|T30X|T31X|T32X	SC16.|SC17.|SC19.|SC1A.|SH...|SH0..|SH00.|SH01.|SH02.|SH04.|SH0x.|SH0y.|SH1..|SH10.|SH100|SH102|SH103|SH11.|SH113|SH114|SH119|SH122|SH1z.|SH2..|SH201|SH202|SH203|SH204|SH205|SH21.|SH212|SH223|SH244|SH2z.|SH3..|SH30.|SH300|SH301|SH303|SH31.|SH310|SH311|SH32.|SH321|SH322|SH323|SH328|SH3z.|SH4..|SH40.|SH400|SH401|SH402|SH403|SH41.|SH410|SH416|SH42.|SH45z|SH4z.|SH500|SH502|SH503|SH506|SH50z|SH51.|SH512|SH514|SH516|SH52.|SH522|SH524|SH53.|SH532|SH5z.|SH6..|SH61.|SH6z.|SH700|SH701|SH702|SH72.|SH730|SH80z|SH867|SH889|SH9..|SH90.|SH91.|SH9z.|SHz..	SC16.|SH...|SH0..|SH00.|SH02.|SH03.|SH04.|SH0x.|SH0y.|SH0z.|SH1..|SH10.|SH100|SH101|SH102|SH103|SH106|SH10z|SH11.|SH110|SH112|SH113|SH117|SH1z.|SH2..|SH200|SH202|SH204|SH205|SH20z|SH21.|SH210|SH212|SH213|SH214|SH215|SH22.|SH220|SH23.|SH2z.|SH3..|SH30.|SH300|SH301|SH304|SH305|SH30z|SH31.|SH310|SH311|SH312|SH313|SH31z|SH32.|SH320|SH321|SH323|SH32x|SH33.|SH330|SH331|SH332|SH34x|SH3z.|SH4..|SH40.|SH400|SH402|SH403|SH405|SH40z|SH41.|SH410|SH411|SH412|SH413|SH414|SH415|SH416|SH417|SH42.|SH421|SH424|SH425|SH426|SH427|SH429|SH43.|SH430|SH431|SH433|SH441|SH4z.|SH5..|SH50.|SH500|SH502|SH503|SH506|SH50z|SH51.|SH510|SH512|SH514|SH515|SH516|SH52.|SH520|SH522|SH52D|SH53.|SH532|SH533|SH534|SH560|SH5z.|SH6..|SH61.|SH62.|SH6z.|SH70.|SH700|SH702|SH72.|SH80.|SH867|SH9..|SH90.|SH91.|SHz..|SyuDA|X504T|X70xf|X71BH|X75uB|XA00h|XA01R|XA01S|XA01V|XA01W|XA01Y|XA01a|XE1mp|XE1ni|XE1nj|XE1nk|XE1nu|XE1nv|XE1nw|XE1o0|XE1s3|XM0xT|XM0xU|XM0xV|XM0xW|XM0xX|XM0xY|XM0xZ|Xa2dj|Xa2dk|Xa2dn|Xa2dx|Xa2e0|Xa2e6|Xa2e9|Xa2eB|Xa2eE|Xa2eK|Xa2eM|Xa2eO|Xa2eP|Xa2eR|Xa2eT|Xa2eV|Xa2ea|Xa2ec|Xa2ed|Xa2ej|Xa2ek|Xa2eq|Xa2er|Xa2et|Xa2eu|Xa2ev|Xa2ew|Xa2ez|Xa2f1|Xa2f2|Xa2fC|Xa2fD|Xa2fE|Xa2fH|Xa2fI|Xa2fJ|Xa2fK|Xa2fL|Xa2fM|Xa2fN|Xa2ky|Xa2l1|Xa2l2|Xa3Vn|Xa3iQ|Xa3iU|Xa3iY|Xa3ia|Xa3ic|Xa3id|Xa3ie|Xa41o|Xa41q|Xa47u|Xa47v|Xa47x|Xa485|Xa9DH|Xa9DI|Xa9DJ|XaDzL|XaF8s|XaIKD	125666000|211879003|84677008|403190006|77140003|211817005|65467000|62242007|37645002|14893008|52405000|14664006|262539000|6055000|70250009|40986008|262582004|87177002|52899007|274204004|10132008|212014004|269244007|269243001|53080007|20490007|211893005|211659009|698780001|81094005|11980003|211684007|91146006|284212002|80827001|54635001|212032004|269232009|284542003|211766004|111716006|211894004|211661000|56710004|6500006|6132001|269188009|49615009|211686009|45982008|43138003|17771000|69025008|210937001|211834002|70432004|75984003|211765000|211968009|72998004|262585002|46156007|211895003|29418006|284541005|30044002|211906005|9590000|284196006|211904008|54296007|29673001|284223003|211900004|3480002|30715007|211662007|10416004|211687000|6341002|60713008|274205003|211905009|385529009|57143002|55343006|80271009|74842002|385527006|211849005|385511004|40993007|37696000|33826007|87559001|211920003|449624001|40903003|62952004
1001	Foreign body injury		Both		8075	6668	1407	430842		8579	6878	1701	433092		H055|H446|H447|M795|S054|S055|T15|T150|T151|T158|T159|T16|T17|T170|T171|T172|T173|T174|T175|T178|T179|T18|T180|T181|T182|T183|T184|T185|T188|T189|T19|T190|T191|T192|T193|T198|T199|T15X|T16X|T17X|T18X|T19X	F4050|N246.|S803.|S804.|S818.|SG...|SG0..|SG00.|SG02.|SG03.|SG0y0|SG0z.|SG1..|SG10.|SG1z.|SG2..|SG20.|SG3..|SG30.|SG30z|SG31.|SG3z.|SG4..|SG4z.|SG5..|SG50.|SG51.|SG52.|SG6..|SG64.|SG7..|SG70.|SG8..|SG9..|SG901|SG92.|SG921	F405.|N246.|S803.|S804.|S816.|SG0..|SG00.|SG01.|SG0y.|SG0z.|SG1..|SG10.|SG1z.|SG2..|SG20.|SG2z.|SG3..|SG30.|SG30z|SG31.|SG3z.|SG4..|SG43.|SG5..|SG50.|SG51.|SG5z.|SG62.|SG6z.|SG7..|SG70.|SG71.|SG901|SG91.|SG92.|SG921|SG92z|TF22.|X00YE|X00a1|X00aM|X75lQ|XA01x|XA029|XA02A|XA02E|XA02H|XA02V|XA02f|XE1Ii|XE1Ik|XE1Io|XE1Iq|XE1Is|XE1nc|XE1nd|XE1ne|XE1ng|XE2vg|XM1Q7|XM1XC|Xa0om|Xa0on|Xa26U|Xa2lV|Xa3WG|Xa7lX|XaBSu|XaCLv|XaKK6	55899000|75441006|37450000|25479004|262624008|14448006|34124000|6058003|231866000|32874004|82576008|19496008|211626006|47609003|275883008|74699008|76371008|52497002|70176004|310645008|211631008|14380007|33890007|51694003|211644003|193293002|211650008|210290007|24385003|58849003|268119004|29084009|211636003
1002	Symptoms concerning nutrition, metabolism, and development		Both		17244	7510	9734	421673		20804	8359	12445	420867		E43|R633|R634|E43X	R032.|R0330|R033z	R032.|R0330|R033z|X767b|X76CA|X90kN|XE0qb|Xa4OG|Xa7Hr|XaBmk|XaQgK	267024001|89362005|161838002|78164000|248124006|422868009
1004	Other signs and symptoms involving emotional state		Both		12095	11089	1006	426822		12626	11135	1491	429045		R450|R453|R454|R458	R00z7|R00z8|R2y2.	E2C01|R00z7|R00z8|R2y2.|Ryu55|Ua15r|Ua15x|Ua168|Ua16B|Ua18N|Ua18O|Ua18S|Ua18U|Ua18V|Ua1XF|Ua1XO|Ua1Xs|Ua1r0|Ua1r3|Ua1r5|Ua2Bg|X75yS|X760S|X761E|X761I|X761J|X761K|X762x|XE0ra|XE0rc|XE0rg|XE0ri|XE0rk|XM013|XM016|XM0CR|XM1Ae|Xa3Xn|Xa3Xs|Xa3ZM|Xa7lx|XaAyL|XaCIO|XaImU|XaIux|XaIuy|XaIuz|XaKUk	394924000|272022009|286647002|274646000|55929007|424196004|267073005|310480000|267076002|425131000|192085004|247796005|401229000|1402001|247650009|75408008|106126000|45763006|30819006|225005002|401230005|307076007|401231009|225457007
1005	Other symptoms		Both		50890	49609	1281	388027		53014	49712	3302	388657		R521|R529|R68|R688|R68X	R00z.|R00z1|R00z2|R00z4|R00zC|R00zz|R01z1|R01z2|R04..|R04z.|R04zz|R0z..|R2yy.	R00z1|R00z2|R00z4|R00zC|R00zz|R01z1|R2yy.|Ua1ll|X40Bz|X75rO|X76Dn|X76EP|X76EQ|XE0qZ|XE0sG|XM1B4|Xa07F|Xa0Le|Xa0x0|Xa0yJ|Xa0yo|Xa6ni|Xa7QM|Xa7wy|Xa7xS|Xa96g|XaBtx|XaFvu|XaIBK|XaYm9|Xaafw	315217005|82991003|267104002|22253000|248457000|315642008|274665008|887761000000101|298012000|426206001|43724002|247348008|301371003|248456009|71393004|309551005
1006	Crushing injury		Both		2658	2377	281	436259		2682	2381	301	438989		S07|S070|S071|S078|S079|S17|S170|S178|S179|S280|S380|S47|S57|S570|S578|S579|S67|S670|S678|S77|S770|S771|S772|S87|S870|S97|S970|S971|S978|T04|T042|T043|T047|T926|S07X|S17X|S47X|S57X|S67X|S77X|S87X|S97X|T04X	SF0..|SF001|SF02.|SF100|SF112|SF2..|SF20.|SF200|SF203|SF208|SF21.|SF210|SF211|SF22.|SF220|SF221|SF22z|SF23.|SF230|SF231|SF232|SF233|SF301|SF305|SF311|SF32.|SF320|SF321|SF322|SF323|SF32z|SF33.	SF000|SF001|SF00z|SF02.|SF100|SF112|SF2..|SF200|SF203|SF210|SF211|SF212|SF22.|SF220|SF221|SF223|SF224|SF225|SF22z|SF23.|SF230|SF231|SF232|SF233|SF234|SF235|SF300|SF301|SF311|SF313|SF32.|SF320|SF321|SF322|SF324|SF33.|Syu0G|Syu6F|Syu9D|XA01M|XA0A0|XE1nZ|XE1na|XM1OO|Xa2V9|Xa2VB|Xa2VF|Xa2VH	10380004|283858004|43422002|74682007|211582000|9560007|211585003|211583005|2591000|211569008|211571008|5450005|47814001|38128008|50793006|211586002|65896005|50001009|111693009|211584004|33847006|211574000|211575004|211587006|78198009|74270009|64417000|19180002|67070005|211573006|211604005|11730002|69271009|211597002|211564003|211544008|211602009|211606007|79555006
1007	Injury to blood vessels		Both		614	238	376	438303		701	257	444	440970		S15|S150|S151|S152|S153|S158|S159|S25|S250|S251|S252|S253|S254|S255|S257|S258|S259|S35|S350|S351|S352|S354|S355|S358|S359|S45|S450|S451|S452|S453|S457|S458|S459|S55|S550|S551|S552|S557|S558|S559|S65|S650|S651|S652|S653|S654|S655|S657|S658|S659|S75|S750|S751|S752|S757|S758|S759|S85|S850|S851|S852|S853|S854|S855|S857|S858|S859|S95|S950|S951|S952|S957|S958|S959|T114|T134|T145|S15X|S25X|S35X|S45X|S55X|S65X|S75X|S85X|S95X	SB...|SB0y0|SB1y2|SB20.|SB24.|SB3..|SB30.|SB321|SB322|SB33.|SB331|SB351|SB3y0|SB43z|SB48.	SB...|SB00.|SB001|SB12.|SB1y2|SB2..|SB221|SB254|SB255|SB2y1|SB3..|SB322|SB343|SB35.|SB3y0|SB4..|SB41.|SB421|SB43.|SB430|SB48.|SB4y1|SBz..|X206U|XA04p|XA0AS|Xa3Dq|Xa3Dr|Xa3ip|Xa3iq	262717000|57662003|37325002|210864001|210900007|6956001|210862002|20593006|210838007|210848009|210871006|210912006|8281003|23637001|35191005
1008	Crushing or internal injury to organs		Both		1772	1338	434	437145		2025	1498	527	439646		S211|S212|S26|S260|S269|S27|S270|S271|S272|S273|S274|S275|S276|S278|S279|S280|S311|S317|S36|S360|S362|S363|S364|S365|S366|S367|S368|S369|S37|S370|S371|S372|S373|S374|S375|S376|S378|S379|S396|T019|T065|T914|T915|S26X|S27X|S36X|S37X	S70..|S700.|S702.|S706.|S707.|S708.|S7121|S730.|S734.|S7342|S7355|S75..|S7500|S7501|S75z.|S76..|S760.|S7601|S76z.|S77..|S7700|S7701|S777.|S778.|S78..|S7804|S855.|S86..|S860.|S892.|S8921|S8943|S89y.|SA4..|SF112|SQ...	K1383|K13y8|S70..|S700.|S701.|S702.|S705.|S70z.|S7120|S7121|S720.|S721.|S723.|S7231|S72z.|S73..|S730.|S731.|S732.|S734.|S7352|S7355|S73z.|S75..|S76..|S760.|S7601|S7613|S77..|S7701|S772.|S77z.|S8600|S892.|S8920|S8921|S893z|S89x.|S89y.|SF112|SQ...|X1015|X101D|X1053|X20Fg|X20Fh|X30A0|X30A3|X30N7|X30Oc|X30PJ|X407G|XA01M|XA06j|XA06v|XA06z|XA072|XA074|XA07A|XA07e|XA07g|XA07j|XA08A|XA08M|XA090|XA09J|XA09L|XA09M|XA09S|XA09e|XA09f|XA09g|XE1m8|XE1mE|XE1mF|XE1mG|XE1mH|XE1mV|XE1qx|XM0wG|XM0wH|XM1Pm|Xa2NY|Xa2Oz|Xa2Ta|Xa2Tg|Xa2UY|Xa2WN|Xa2WR|Xa2YG|Xa357|Xa35A|Xa8Ni|XaB1a	269151006|90070003|210213008|40095003|210456000|42458003|23589004|42434002|234506007|274170000|27817002|262891006|22724000|44599007|3903005|48424004|77165001|85573006|30124006|197824007|262818004|125626004|33847006|19571008|210197003|269159008|210083009|316358009|29096002|210084003|210458004|24850009|22897006|211544008|47771009|197813005|262876009|283916003|285345008|210109007|73477001|262784001|269160003|210417006|269172009
1009	Injury, NOS		Both		118045	107767	10278	320872		121494	109344	12150	320177		O267|S068|S090|S091|S092|S097|S098|S099|S108|S127|S136|S16|S19|S198|S199|S201|S203|S204|S208|S212|S235|S290|S297|S298|S299|S328|S333|S337|S358|S359|S381|S390|S397|S398|S399|S428|S433|S437|S458|S459|S467|S468|S469|S49|S498|S499|S501|S56|S560|S562|S563|S564|S565|S567|S568|S598|S599|S660|S661|S662|S663|S664|S665|S666|S667|S668|S669|S698|S699|S731|S76|S760|S761|S762|S763|S764|S767|S79|S797|S798|S799|S810|S817|S818|S819|S834|S835|S836|S837|S858|S859|S86|S860|S861|S862|S863|S867|S868|S869|S878|S897|S898|S899|S903|S910|S936|S96|S960|S961|S962|S967|S968|S969|S997|S998|S999|T008|T016|T018|T019|T028|T048|T058|T064|T07|T092|T095|T113|T115|T118|T119|T131|T14|T148|T149|T90|T908|T909|V97|V970|V971|V973|V978|Y369|S16X|S19X|S49X|S56X|S76X|S79X|S86X|S96X|T07X|T14X|T90X|V97X	L1A..|N2265|N226F|S1...|S101x|S108.|S109.|S12..|S12z.|S13..|S134.|S1341|S13y.|S13z.|S29..|S29z.|S3y..|S46C.|S49X0|S4A01|S4A21|S4J01|S4J11|S4J21|S50..|S503.|S505.|S506.|S50X.|S50w.|S50x.|S50z.|S51x.|S51z.|S524.|S5241|S525.|S526.|S53..|S530.|S532.|S533.|S534.|S535.|S53y.|S53z.|S540.|S5400|S5401|S541.|S5410|S5411|S542.|S5421|S5422|S543.|S544.|S545.|S54w.|S54x1|S54y.|S55..|S5504|S551.|S5510|S5511|S5514|S551z|S55z.|S56..|S560.|S561.|S5611|S562.|S56z.|S57..|S570.|S5700|S570z|S572.|S573.|S5730|S5731|S574.|S57X.|S57z.|S5B..|S5C..|S5C0.|S5C1.|S5C2.|S5C3.|S5K2.|S5K3.|S5Q..|S5Q1.|S5R0.|S5Rz.|S5S..|S5S1.|S5T..|S5T2.|S5T3.|S5U..|S5U0.|S5U1.|S5U2.|S5Uz.|S5V0.|S5V1.|S5V3.|S5Vz.|S5y51|S5y5z|S5yX.|S62..|S630.|S646.|S6460|S791.|S79z.|S7z..|S8...|S82v0|S855.|S86..|S860.|S89y.|S912.|S9120|S9122|S9124|S9125|S922.|S9220|S9221|S9222|S9223|S932.|S9321|S9323|S9324|S9325|S9326|S932B|S932D|SA...|SA024|SA025|SA1..|SA10.|SA100|SA101|SA102|SA110|SA123|SA124|SA125|SA126|SA131|SA16.|SA32.|SA4..|SAz..|SB3..|SB30.|SCX..|SD101|SD111|SD121|SD131|SD132|SD1y1|SE31.|SE310|SE42.|SE420|SE42z|SF110|SF11X|SF31.|SF310|SGz..|SK100|SK101|SK102|SK103|SK104|SK105|SK106|SK108|SK109|SK10x|SK10y|SK110|SK111|SK112|SK113|SK114|SK115|SK117|SK118|SK119|SK12.|SK120|SK121|SK122|SK123|SK124|SK12z|SK130|SK131|SK133|SK13z|SK14.|SK140|SK15.|SK150|SK151|SK152|SK153|SK154|SK15z|SK16.|SK160|SK161|SK16z|SK170|SK172|SK173|SK175|SK19.|SK1A.|SK1B.|SK1C.|SK1C2|SK1C4|SK1CW|SK1D.|SK1D0|SK1D2|SK1E.|SK1E2|SK1F.|SK1FX|SK1x0|SK1x8|SK1y.|SK1z.|SKz..|SQ...|SR...|SRz0.|SS...|Syu1.|Syu18|Syu22|Syu24|Syu2A|Syu37|Syu3L|Syu4.|Syu4E|Syu5A|Syu5G|Syu6.|Syu6B|Syu6D|Syu6M|Syu7.|Syu8.|Syu84|Syu9.|Syu96|SyuBH|U0Ay3	L1A..|N0877|N2263|N2264|N2265|N2268|N226E|N226F|N226G|S1...|S100x|S10A2|S10B.|S12..|S1341|S13y.|S13z.|S29..|S290.|S29z.|S3y..|S410y|S411y|S46C.|S4961|S49C0|S49X0|S4A01|S4A21|S4J01|S4J31|S50..|S503.|S505.|S506.|S50w.|S50x.|S50z.|S51x.|S51z.|S524.|S5240|S5241|S525.|S5251|S526.|S5262|S53..|S530.|S531.|S532.|S533.|S534.|S535.|S53w.|S53x.|S53y.|S53z.|S540.|S5400|S5401|S541.|S5411|S542.|S5421|S5422|S543.|S544.|S54w.|S54x1|S54y.|S5504|S551.|S5510|S5511|S5514|S5515|S5516|S551z|S55z.|S56..|S563.|S56y.|S56z.|S57..|S570.|S5700|S570z|S573.|S5730|S5731|S573z|S574.|S57z.|S581.|S5B..|S5By.|S5C..|S5C0.|S5C1.|S5C2.|S5C3.|S5Cy.|S5Cz.|S5D..|S5D1.|S5K..|S5K2.|S5K3.|S5L0.|S5Q..|S5Q1.|S5Rz.|S5S..|S5S0.|S5S1.|S5S2.|S5Sz.|S5T..|S5T0.|S5T2.|S5T3.|S5Tz.|S5U..|S5U1.|S5U2.|S5Uz.|S5V0.|S5V1.|S5V2.|S5Vz.|S5y5.|S5y50|S5y51|S5y5z|S62..|S790.|S8...|S82v0|S8600|S89x.|S89y.|S9126|S922.|S9220|S9221|S9222|S9223|S9320|S9321|S9322|S9324|S9326|S9327|S9329|S932A|S932B|S932C|S932D|SA...|SA021|SA023|SA024|SA025|SA1..|SA10.|SA100|SA102|SA10z|SA110|SA111|SA112|SA124|SA125|SA126|SA130|SA16.|SA22.|SA220|SA32.|SAz..|SB2..|SB2y1|SD101|SD112|SD150|SD151|SD1y1|SD1y2|SD363|SE230|SE310|SE31z|SE42.|SE420|SE42z|SF11.|SF110|SF310|SK100|SK101|SK102|SK103|SK104|SK105|SK106|SK107|SK108|SK109|SK10x|SK10y|SK110|SK111|SK112|SK113|SK114|SK115|SK116|SK117|SK118|SK119|SK12.|SK120|SK121|SK122|SK123|SK124|SK12z|SK13.|SK130|SK131|SK13z|SK14.|SK15.|SK150|SK151|SK152|SK153|SK15z|SK16.|SK160|SK161|SK16z|SK170|SK172|SK173|SK18.|SK1A.|SK1B.|SK1C.|SK1C3|SK1C4|SK1D.|SK1D0|SK1D1|SK1E.|SK1E2|SK1F.|SK1x0|SK1x8|SK1y.|SK1z.|SKz..|SQ...|SR...|SRy2.|SRz0.|Syu18|Syu1F|Syu2A|Syu34|Syu36|Syu3G|Syu3L|Syu43|Syu46|Syu4B|Syu4C|Syu4E|Syu5A|Syu5G|Syu6E|Syu82|Syu84|Syu8A|Syu8C|Syu90|Syu96|Syu9B|Syu9C|Syu9G|SyuA2|SyuA8|SyuB0|SyuBJ|SyuBN|SyuLB|T4150|TM...|TM3..|TN51.|TN55.|TN60.|TN61.|TN7..|TN81.|TN82.|TP...|TP1..|TP123|TP124|TP1z7|TP32.|TP70.|X00Ym|X00if|X00jq|X00nk|X503y|X700J|X700K|X700L|X700M|X700N|X700O|X700Q|X701G|X706O|X706a|X706c|X706d|X706z|X707T|X70AT|X70AV|X70yL|X7180|X71Dc|X71Di|X71Dl|XA001|XA002|XA003|XA004|XA006|XA007|XA008|XA009|XA00A|XA00B|XA00C|XA00D|XA00E|XA00F|XA00K|XA00L|XA00N|XA00O|XA00P|XA00Q|XA014|XA02Q|XA063|XA06I|XA09y|XA09z|XA0A5|XA0B9|XA0BG|XA0Bf|XA0Bp|XA0Bs|XA0Bt|XA0Bu|XA0Bv|XA0C8|XA0CF|XA0CI|XA0CL|XA0CN|XA0CR|XA0CS|XA0Ck|XA0El|XA0Et|XA0F0|XA0F9|XA0H0|XA0H8|XA0H9|XC0bl|XE1IC|XE1ko|XE1l2|XE1lm|XE1ln|XE1lr|XE1lt|XE1lu|XE1lw|XE1lx|XE1m2|XE1mO|XE1mZ|XE1mb|XE1me|XE1nR|XE1nh|XE1o8|XE1oE|XE1oF|XE1qx|XE22Q|XE2nk|XE2rw|XM0vh|XM0vo|XM0wH|XM0wO|XM0we|XM0wg|XM1Nb|XM1OR|XM1Pg|Xa06S|Xa0EN|Xa0N2|Xa0u1|Xa1mg|Xa1nC|Xa1nG|Xa1nM|Xa1nN|Xa1oY|Xa1vO|Xa1xw|Xa262|Xa26C|Xa26E|Xa2CK|Xa2CS|Xa2CV|Xa2CX|Xa2CY|Xa2CZ|Xa2Ca|Xa2Cb|Xa2Cc|Xa2Cd|Xa2Ce|Xa2Cf|Xa2Cg|Xa2Ci|Xa2Cj|Xa2Ck|Xa2Cl|Xa2Cn|Xa2Co|Xa2Cp|Xa2Cq|Xa2Cr|Xa2Cs|Xa2Ct|Xa2Cu|Xa2Cy|Xa2Cz|Xa2D0|Xa2D1|Xa2D2|Xa2D3|Xa2D4|Xa2D5|Xa2D6|Xa2D7|Xa2DB|Xa2DC|Xa2DD|Xa2DE|Xa2IC|Xa2IE|Xa2JM|Xa2JZ|Xa2Ja|Xa2Jb|Xa2K4|Xa2N6|Xa2Nc|Xa2Nd|Xa2Ne|Xa2Nf|Xa2Ng|Xa2OJ|Xa2ON|Xa2OO|Xa2OP|Xa2OR|Xa2Oz|Xa2Pv|Xa2Pz|Xa2Q0|Xa2Q1|Xa2RW|Xa2SB|Xa2Ta|Xa2Th|Xa2Tl|Xa2Tm|Xa2To|Xa2Tp|Xa2Ue|Xa2XX|Xa2Y9|Xa2YB|Xa2lc|Xa2yc|Xa32r|Xa357|Xa35A|Xa35C|Xa361|Xa3hd|Xa3we|Xa40g|Xa40h|Xa40i|Xa6ow|Xa84f|Xa84g|Xa9sz|XaB8a|XaBDa|XaC1R|XaC1S|XaCIw|XaFCk|XaFCl|XaFVA|XaINV|XaR5G|XaW4y|XaZRD	125601008|82271004|52011008|274164006|125603006|283387008|283357002|54888009|125604000|281598004|12519004|125598003|125594001|125599006|282776008|123536004|281543009|26947005|429513001|17883008|125596004|262520005|81902001|49388007|712893003|127278005|699062006|125602001|282775007|90460009|65978000|22817005|19491003|125593007|242056005|262981001|269138001|209629006|125600009|275335003|91037003|262971000|6849006|282766005|210682000|209520004|125597008|74814004|209515004|209529003|211523008|60058008|90631008|209410007|209416001|269176007|209509004|35726004|125660006|209755004|262990008|209507002|30832001|209812006|33931005|11805005|7523003|125661005|242651001|209415002|209414003|202336002|209493005|212468004|282026002|262962009|209767002|209519005|274187003|212400009|125662003|209770003|39812007|275454002|135851009|282770002|68152007|209775008|125595000|209779002|209508007|210698007|699312008|209521000|282762007|285234008|59038002|202961008|263139003|262519004|212475003|207986006|209765005|212470008|213345000|207985005|77493009|282761000|209783002|42479003|209505005|450418003|450410005|231813003|209627008|840991000000102|209774007|209768007|209566009|209625000|282757006|219356008|209499009|212467009|202971005|210673006|209547009|38372004|211282004|276853009|209494004|219344007|209239005|269735005|209628003|275457009|210688001|210674000|219357004|85573006|209523002|209621009|209766006|238483007|314662007|212399002|24257003|210706009|202962001|202973008|209496002|262995003|199308008|283386004|36417005|208977003|209544002|207884008|210566005|219367009|209495003|209542003|209517007|212491000|262976005|288216005|90244007|209539009|281550008|209246001|37955001|219343001|445711000|210697002|40874009|210567001|213389000|269090007|212457004|19571008|360444002|212421009|209522007|212458009|209810003|209390009|263013004|210588005|44140000|219391000|210696006|202965004|211039006|209697001|282780003|209543008|212462003|271118000|210586009|128069005|210569003|209498001|239725005|209777000|314661000|58189007|212456008|209784008|209693002|209506006|210592003|219336007|209753006|207910007|219371007|210570002|212473005|209626004|208508004|210715002|210595001|89760000|54499003|219346009|209502008|211056003|56892000|282764008|269165008|283774004|282758001|239729004|210590006|212483009|262610009|264506002|285345008|283772000|209696005|210672001|125589001|209577003|282779001|210701004|210568006|210730006|212398005|209771004|210583001|282773000|210593008|219340003|125610000|125588009|282778009|209702005|210417006|274174009|282760004|209637003|219274002|35191005|263221003|283390002
1010	Other tests		Both		26953	13361	13592	411964		33340	13636	19704	408331		J118|L270|M653|R762|R785|R840|R841|R844|R845|R846|R847|R848|R85|R850|R851|R852|R853|R854|R855|R856|R857|R858|R859|R87|R870|R871|R872|R873|R874|R875|R877|R878|R879|R89|R890|R891|R893|R894|R895|R896|R897|R898|R899|R908|R94|Z013|Z015|Z030|Z200|Z201|Z203|Z204|Z205|Z220|Z233|Z238|Z243|Z244|Z245|Z246|Z250|Z260|Z432|Z435|Z436|Z479|Z511|R85X|R87X|R89X|R94X	H27y1|K5512|M130.|M1300|N2203|N220G|R124.|R127.|R128.|R12A2|R14..|R15..|R1531|R1533|R156.	H27y.|H27y1|K5512|M1300|N2203|N220G|R124.|R128.|R1531|R1533|R154.|X50C5|X50C6|X50GY|X50Ge|X50Gj|X50Gk|X50Gm|X50Gp|X50Gr|X50Gt|X706j|XE1FU|XM09I|XM18s|XaBlY|XaBlZ|XaBla|XaBuK|XaagY	1539003|42786005|442773002|888111000000103|30600004|271868006|200892002|271867001|195929004|238992001|80346008|69047008
1011	Complications of surgical and medical procedures		Both		8201	3236	4965	430716		9552	3394	6158	432119		G038|G970|G972|H590|H598|H599|K238|M022|N98|N981|N982|N983|N988|N989|S578|S978|T80|T800|T801|T802|T804|T806|T808|T809|T816|T817|T818|T819|T88|T880|T881|T884|T885|T886|T887|T888|T889|V395|V49|V490|V492|V496|V691|Y621|Y623|Y624|Y625|Y631|Y651|Y652|Y653|Y655|Y843|N98X|T80X|T88X|V49X	F2924|F4...|Fyu04|FyuM.|K5...|SF32.|SF320|SF322|SF32z|SN501|SP...|SP04R|SP0D1|SP2..|SP232|SP26.|SP270|SP28.|SP2y.|SP2y0|SP2y2|SP2y3|SP2y4|SP2z.|SP320|SP322|SP331|SP333|SP354|SP35z|SP38z|SP3X.|SP3y5|SP3y6|SP3y7|SP3y8|SP3yz|SPz..|SyuK2|SyuKN|SyuKP	F2902|F2910|F2924|F4K2D|FyuM4|SF32.|SF320|SF322|SF324|SN501|SP064|SP0D1|SP0D2|SP0D3|SP0z.|SP121|SP12z|SP232|SP26.|SP2y.|SP2y0|SP2y3|SP2yz|SP2z.|SP320|SP322|SP32z|SP330|SP331|SP333|SP350|SP352|SP354|SP35z|SP37.|SP38z|SP3y6|SP3yz|SPz..|Syu9D|SyuK1|SyuKN|SyuKS|Ua2Bp|X000C|X000D|X00Ex|X00dT|X00es|X20Fo|X20Fs|X20Rk|X30Ci|X30Co|X30Cp|X30Ct|X30Cu|X30Cv|X30Cy|X30D0|X30Lr|X30M5|X502H|X50L2|X50L9|X50LA|X50LC|X50LQ|X70vs|X70w2|X70w3|X70wE|XE1na|XE1ox|XE1pN|XE1tn|XM0yX|Xa0Bg|Xa0wb|Xa2VH|Xa3j8|Xa5FH|Xa9ui|Xa9uk|XaCLq|XaCLt|XaDbP|XaE0T|XaNXI|XaYiR|Xabjy	385486001|429494008|43422002|230782004|718447001|239169007|312087002|310639000|236129005|419042001|33211000|213201002|930961000000100|213308006|213310008|213275007|95388000|111752005|287177000|87235005|88924008|815071000000102|213219006|82545002|213125001|310643001|213202009|211604005|193064009|194156008|236124000|193074007|213316002|211602009|213203004|211606007|239193002|404193003|213314004|213313005
1013	Asphyxia and hypoxemia		Both		389	20	369	438528		868	38	830	440803		R090|T71|T71X	R2y01	SN474|XM09U	389086002
1014	Effects of heat, cold and air pressure		Both		2545	2482	63	436372		2532	2454	78	439139		T33|T330|T331|T332|T333|T334|T336|T337|T338|T339|T34|T340|T341|T342|T343|T344|T346|T347|T348|T349|T350|T351|T354|T355|T357|T67|T670|T671|T672|T673|T674|T675|T676|T677|T678|T679|T69|T690|T691|T698|T699|T70|T700|T701|T702|T703|T704|T708|T709|W40|X10|X11|X12|X15|X16|X17|X18|X30|X31|X32|T33X|T34X|T67X|T69X|T70X|W40X|X10X|X11X|X12X|X15X|X16X|X17X|X18X|X30X|X31X|X32X	SN12.|SN13X|SN14.|SN15.|SN172|SN18.|SN2..|SN20.|SN200|SN201|SN20z|SN21.|SN23.|SN25.|SN26.|SN27.|SN2y.|SN3..|SN30.|SN31.|SN32.|SN320|SN330|SN331|SN333	SN11.|SN12.|SN13.|SN15.|SN172|SN2..|SN20.|SN201|SN21.|SN22.|SN23.|SN25.|SN26.|SN27.|SN2y.|SN2z.|SN3..|SN32.|SN320|SN33.|SN330|SN331|SN332|SN333|SN3z.|SyuE2|X00j2|X102b|X2052|X2053|X2054|X504Q|X504W|X70wY|X70wh|X70wi|X70wj|X70wt|XE1oi|XE1oj|XE1ok|XE1ol|XM1OZ|Xa481	37869000|87284002|44532001|89684003|212937007|42883007|249605001|52072009|18615009|4763005|241987007|111735006|89797005|35195001|87108006|370977006|95868006|271331002|212919006|212953005|12979003|55017000|275391009|212954004|241992009
1015	Effects of other external causes		Both		7598	3161	4437	431319		8439	3146	5293	433232		T029|T632|T704|T73|T730|T731|T732|T733|T738|T739|T741|T743|T75|T750|T751|T752|T753|T754|T758|T78|T812|T813|T815|X58|T73X|T75X|T78X|X58X	G735.|SN41.|SN44.|SN45.|SN46.|SN460|SN462|SN46z|SN48.|SN480|SN481|SN48z|SN4A.|SN4y0|SN5..|SN552|SN555|SN563|SN565|SP0C3|SP22.|SP221|SP222|SP22z|SP23.|SP230|SP23z|SR1..|SR1z.|SR1z0	SN400|SN41.|SN412|SN413|SN42.|SN420|SN43.|SN430|SN44.|SN45.|SN46.|SN461|SN462|SN46z|SN48.|SN480|SN481|SN482|SN48z|SN4A.|SN563|SN564|SP0C4|SP222|SP23.|SP230|SP231|SP23z|SP24.|SP243|SR1..|Ua1d9|Ua2A7|Ua2AF|X00d0|X205T|X205U|X30Q7|X50Kn|X70xN|X70y3|X71DW|X71DX|X76cv|XA09h|XA0Hs|XE1om|XE1oq|XE1or|XE1ou|XE1ov|XE1pF|XE1pG|XE1tD|Xa0EI|Xa0pC|XaD3x|XaD3y|XaDb9|XaEFu|XaEFv|XaLV9|XaLVA|XaLWm	242995009|37031009|205171000000107|22247000|18530007|234034005|213346004|371708003|134291007|239156008|33902006|262910007|212971003|213012007|225824003|419916003|64113006|269281006|212986009|6476001|236722007|212966005|5468008|269304002|212962007|213282006|213197002|88164008|712955007|40947009|371779005|225830003|287519002|418506006|213277004|17783003|242994008|212970002
1019	Other ill-defined and unknown causes of morbidity and mortality		Both		19740	1621	18119	419177		27036	1635	25401	414635		O96|R44|R46|R460|R461|R462|R463|R464|R465|R466|R467|R468|R69|O96X|R44X|R46X|R69X	R2z..|Ry12.|Ry13.|Ry15.|Ry16.|Ry18.|Rz...	R2z..|Ry...|Ry12.|Ry13.|Ry15.|Ry16.|Rz...|X0003|X763J|X764W|X766C|X76At|XE1gv|XM19S|XM1Aj|XM1Al|XM1Am|Xa2kP|Xa7lq|Xa7w9|XaFwP|XaN4Z	64572001|315244000|39104002|28277004|501941000000109|293951000000103|274653009|300936002|248282002|112082005
1100	Family history		Both		5058	0	5058	433859		5349	0	5349	436322		Z83|Z830|Z831|Z832|Z833|Z834|Z835|Z837|Z83X

### Sheet: Supplementary Data 2
Supplementary Data 2 Results from Cox-proportional hazard analysis considering each disease as an exposure and time to each of four COVID-19 definition as an outcome. P-prop. hazard= p-value testing the proportional hazard assumption; NA = model did not converge
					COVID-19 Hospitatilsation				Severe respiratory failure				Death				Meta-analysis			Long COVID
Phecode	Disease	Category	Sex		HR (95%-CI)	P-value	P-prop. hazard		HR (95%-CI)	P-value	P-prop. hazard		HR (95%-CI)	P-value	P-prop. hazard		Heterogeneity	P-value		HR (95%-CI)	P-value	P-prop. hazard
290.1	Dementias	mental disorders	Both		3.83 (3.38;4.34)	2.26139e-97	2.40012e-09		1.15 (0.51;2.57)	0.741727	0.424575		10.82 (9.15;12.80)	1.42326e-170	0.0966517		98.1659	2.09642e-24		1.28 (0.32;5.17)	0.726572	0.212038
290.2	Delirium due to conditions classified elsewhere	mental disorders	Both		4.53 (4.03;5.08)	1.26095e-143	7.88358e-07		1.86 (0.99;3.49)	0.0519574	0.478306		10.45 (8.83;12.38)	8.73924e-163	0.014681		97.3925	2.21122e-17		0.52 (0.07;3.72)	0.516952	0.472156
585.1	Acute renal failure	genitourinary	Both		4.02 (3.74;4.32)	0	0.000172107		3.25 (2.50;4.22)	1.1935e-18	0.766213		5.72 (5.01;6.52)	1.86928e-148	0.00931251		92.2417	2.52478e-06		1.47 (0.83;2.62)	0.190799	0.703642
290.11	Alzheimer's disease	mental disorders	Both		3.52 (3.08;4.01)	1.21264e-78	0.0426956		1.02 (0.42;2.46)	0.972135	0.540478		8.90 (7.45;10.63)	8.36405e-128	0.306255		97.4848	5.40965e-18		0.66 (0.09;4.69)	0.674603	0.614088
292.4	Altered mental status	mental disorders	Both		4.27 (3.82;4.76)	1.42043e-147	0.000907089		2.78 (1.74;4.45)	2.05076e-05	0.744592		7.43 (6.21;8.89)	9.5036e-107	0.0454348		93.8132	9.55683e-08		1.50 (0.56;4.01)	0.423507	0.232825
290.16	Vascular dementia	mental disorders	Both		4.14 (3.43;4.99)	3.1169e-50	0.00036657		1.42 (0.46;4.44)	0.542788	0.477449		11.84 (9.38;14.95)	7.00912e-96	0.349892		96.2916	1.9454e-12		5.23 (1.67;16.39)	0.00452712	0.0293269
509.1	Respiratory failure	respiratory	Both		5.23 (4.66;5.87)	6.83841e-174	0.00798958		9.30 (6.85;12.61)	1.37595e-46	0.133679		8.16 (6.68;9.97)	1.8542e-93	0.425094		91.0036	1.4879e-05		1.32 (0.42;4.13)	0.628332	0.455545
480.11	Pneumococcal pneumonia	respiratory	Both		3.56 (3.30;3.83)	6.39005e-246	0.0321831		3.93 (3.07;5.02)	1.59123e-27	0.499772		4.47 (3.87;5.16)	2.73892e-92	0.0205754		74.2473	0.0205871		2.45 (1.62;3.70)	2.04899e-05	0.0222707
350.2	Abnormality of gait	neurological	Both		3.73 (3.42;4.06)	1.08683e-203	0.345524		2.63 (1.87;3.71)	3.19143e-08	0.582482		4.82 (4.11;5.65)	4.56612e-84	0.861641		84.5986	0.00151414		1.90 (1.07;3.38)	0.028186	0.967842
38	Septicemia	infectious diseases	Both		3.96 (3.62;4.33)	1.32477e-200	0.00296232		3.21 (2.30;4.48)	6.79565e-12	0.530742		5.30 (4.48;6.27)	1.4536e-83	0.246375		82.4064	0.00340033		1.03 (0.46;2.30)	0.946209	0.110963
994.2	Sepsis	injuries & poisonings	Both		4.04 (3.69;4.42)	2.45606e-204	0.00375116		3.21 (2.29;4.51)	1.1715e-11	0.699957		5.30 (4.46;6.28)	1.32796e-81	0.2228		80.4376	0.00602493		1.06 (0.47;2.37)	0.893588	0.110967
250.2	Type 2 diabetes	endocrine/metabolic	Both		2.46 (2.33;2.60)	3.64998e-237	8.10423e-07		2.68 (2.25;3.19)	2.77835e-28	0.0765894		2.90 (2.60;3.24)	5.29976e-80	0.0493581		72.8715	0.0250682		1.78 (1.36;2.32)	2.47541e-05	0.317808
707.1	Decubitus ulcer	dermatologic	Both		5.54 (4.81;6.38)	3.37657e-125	0.000853724		6.15 (3.84;9.85)	3.7459e-14	0.543805		9.42 (7.44;11.92)	1.69542e-77	0.0173023		86.065	0.00076458		1.59 (0.39;6.37)	0.51599	0.142307
496.21	Obstructive chronic bronchitis	respiratory	Both		3.77 (3.47;4.09)	1.50698e-225	0.0282798		5.56 (4.33;7.14)	1.74529e-41	0.972964		4.37 (3.74;5.12)	7.83679e-76	0.106279		80.0887	0.00658956		2.46 (1.46;4.14)	0.000676139	0.0105366
459.9	Circulatory disease NEC	circulatory system	Both		2.81 (2.65;2.98)	2.58697e-261	0.732678		1.91 (1.52;2.41)	3.11962e-08	0.400603		3.01 (2.67;3.40)	1.55388e-72	0.940142		83.3331	0.00247894		1.72 (1.22;2.41)	0.00176564	0.715274
276.5	Hypovolemia	endocrine/metabolic	Both		4.08 (3.69;4.51)	6.50066e-163	0.0923384		2.83 (1.88;4.26)	6.06706e-07	0.701688		5.45 (4.51;6.58)	1.58102e-69	0.812053		81.9752	0.00389561		1.95 (0.97;3.92)	0.0624776	0.922556
496	Chronic airway obstruction	respiratory	Both		3.19 (2.99;3.40)	2.39397e-270	0.316362		3.79 (3.06;4.70)	5.32164e-34	0.97902		3.18 (2.78;3.63)	9.60064e-65	0.379168		14.1336	0.312047		1.98 (1.33;2.96)	0.000837248	0.0139625
41.4	E. coli	infectious diseases	Both		4.12 (3.71;4.57)	8.95653e-155	0.932851		3.94 (2.71;5.73)	6.25694e-13	0.721796		5.40 (4.44;6.58)	4.06285e-63	0.0038312		66.6225	0.049985		0.70 (0.22;2.17)	0.534299	0.836264
306	Other mental disorder	mental disorders	Both		2.65 (2.52;2.79)	0	0.218769		2.82 (2.38;3.35)	2.36748e-32	0.559914		2.50 (2.25;2.79)	4.29026e-62	0.0172896		0	0.458847		2.45 (1.94;3.09)	3.92604e-14	0.977775
480	Pneumonia	respiratory	Both		2.80 (2.61;2.99)	5.66945e-192	0.106711		2.69 (2.12;3.42)	4.674e-16	0.668351		3.19 (2.78;3.66)	4.71601e-61	0.406254		35.5576	0.211872		2.17 (1.53;3.07)	1.14366e-05	0.945868
428.2	Heart failure NOS	circulatory system	Both		2.96 (2.73;3.21)	1.48943e-151	0.0450907		2.67 (1.99;3.57)	3.66536e-11	0.353539		3.38 (2.89;3.95)	2.13613e-53	0.187508		31.9379	0.230099		1.63 (0.89;2.99)	0.110962	0.535485
428.1	Congestive heart failure (CHF) NOS	circulatory system	Both		4.16 (3.75;4.63)	5.04975e-154	0.0396706		3.85 (2.64;5.61)	2.40412e-12	0.71142		4.74 (3.88;5.79)	2.02716e-52	0.0201989		0	0.46105		2.89 (1.36;6.13)	0.00569163	0.767582
501	Pneumonitis due to inhalation of food or vomitus	respiratory	Both		4.03 (3.25;5.00)	6.68944e-37	7.14511e-07		5.09 (2.63;9.84)	1.30854e-06	0.0587971		10.20 (7.55;13.78)	8.78182e-52	0.00538542		91.7396	5.52672e-06		NA	NA	NA
585.3	Chronic renal failure [CKD]	genitourinary	Both		2.77 (2.59;2.97)	6.34155e-191	0.244937		2.51 (1.97;3.21)	1.67414e-13	0.626427		2.86 (2.50;3.28)	1.42078e-51	0.361704		0	0.654511		1.77 (1.14;2.73)	0.0101783	0.378102
276.6	Fluid overload	endocrine/metabolic	Both		5.74 (4.86;6.77)	5.13346e-95	0.0667652		7.06 (4.28;11.62)	1.68442e-14	0.799457		8.57 (6.40;11.47)	3.20106e-47	0.147025		64.6798	0.0589395		2.38 (0.59;9.55)	0.222375	0.622224
332	Parkinson's disease	neurological	Both		3.03 (2.65;3.47)	3.41224e-58	0.139937		1.70 (0.91;3.18)	0.0974186	0.923611		4.98 (4.00;6.20)	6.90459e-47	0.921523		89.5566	6.94113e-05		NA	NA	NA
433.3	Cerebral ischemia	circulatory system	Both		3.43 (3.01;3.92)	1.94167e-74	0.0282234		1.77 (0.94;3.31)	0.0757451	0.132981		5.14 (4.11;6.42)	1.44862e-46	0.00308553		86.5237	0.000598903		2.00 (0.75;5.38)	0.167681	0.348634
331.9	Cerebral degeneration, unspecified	neurological	Both		4.43 (3.66;5.35)	6.38821e-53	0.533523		1.98 (0.74;5.31)	0.172426	0.505017		8.34 (6.23;11.16)	2.9863e-46	0.407316		87.9126	0.000255299		2.58 (0.64;10.38)	0.181097	0.809753
496.1	Emphysema	respiratory	Both		4.07 (3.61;4.60)	8.02486e-114	0.0144484		4.83 (3.26;7.17)	5.06687e-15	0.860979		5.12 (4.09;6.41)	3.79171e-46	0.866014		41.7528	0.179636		1.28 (0.41;4.00)	0.66705	0.0266924
591	Urinary tract infection	genitourinary	Both		1.97 (1.87;2.07)	4.42346e-147	0.931883		1.56 (1.29;1.88)	4.8517e-06	0.796481		2.19 (1.97;2.45)	9.90909e-45	0.0918543		79.2905	0.00799688		1.87 (1.51;2.31)	6.34348e-09	0.677904
509.2	Respiratory insufficiency	respiratory	Both		4.58 (3.81;5.50)	2.5801e-59	0.324682		6.78 (4.06;11.32)	2.69438e-13	0.715		7.93 (5.89;10.68)	1.57979e-42	0.683925		80.5402	0.00586469		1.99 (0.49;7.97)	0.333423	0.805465
285	Other anemias	hematopoietic	Both		2.35 (2.21;2.50)	7.49364e-163	0.458573		1.67 (1.32;2.12)	2.04597e-05	0.65335		2.46 (2.16;2.81)	4.51023e-42	0.588982		76.1547	0.0150904		0.87 (0.59;1.29)	0.487768	0.626518
411.8	Other chronic ischemic heart disease, unspecified	circulatory system	Both		2.45 (2.30;2.60)	1.95149e-175	0.309763		2.02 (1.61;2.52)	7.25606e-10	0.245254		2.39 (2.11;2.71)	5.35654e-42	0.596469		26.159	0.258138		2.01 (1.39;2.90)	0.000182106	0.00385056
502	Postinflammatory pulmonary fibrosis	respiratory	Both		3.85 (3.31;4.48)	6.48217e-68	0.360458		6.65 (4.37;10.11)	7.99211e-19	0.722222		5.78 (4.48;7.46)	2.1318e-41	0.0743569		81.873	0.00401936		1.46 (0.36;5.88)	0.590965	0.482492
251.1	Hypoglycemia	endocrine/metabolic	Both		3.94 (3.47;4.47)	6.33316e-100	0.0341089		3.91 (2.59;5.89)	7.49341e-11	0.341465		5.10 (4.02;6.47)	6.01232e-41	0.071299		44.236	0.166415		2.03 (0.91;4.55)	0.0846717	0.228983
458.9	Hypotension NOS	circulatory system	Both		2.83 (2.58;3.10)	1.64697e-111	0.0237843		1.85 (1.26;2.70)	0.00153349	0.674028		3.33 (2.80;3.98)	6.27886e-41	0.0701534		75.0244	0.0182442		NA	NA	NA
563	Constipation	digestive	Both		2.30 (2.18;2.43)	2.94471e-206	0.630796		1.46 (1.19;1.80)	0.000330369	0.462245		2.17 (1.93;2.44)	4.93527e-39	0.474248		88.4279	0.000176631		1.89 (1.49;2.40)	1.89988e-07	0.0853835
401.1	Essential hypertension	circulatory system	Both		2.06 (1.97;2.17)	1.27714e-186	0.328474		2.18 (1.85;2.58)	2.06829e-20	0.49452		2.08 (1.86;2.32)	5.27236e-39	0.875976		0	0.813026		1.73 (1.42;2.10)	3.94806e-08	0.86239
272.11	Hypercholesterolemia	endocrine/metabolic	Both		2.10 (2.00;2.21)	6.27903e-175	0.412533		2.17 (1.82;2.59)	4.36182e-18	0.956056		2.02 (1.81;2.25)	8.66552e-37	0.296327		0	0.727397		2.00 (1.54;2.58)	1.35991e-07	0.327338
458.1	Orthostatic hypotension	circulatory system	Both		3.07 (2.79;3.37)	1.11737e-121	0.140364		2.21 (1.52;3.21)	3.63722e-05	0.582273		3.26 (2.72;3.92)	9.60872e-37	0.662904		41.1877	0.182624		NA	NA	NA
278.1	Obesity	endocrine/metabolic	Both		2.29 (2.16;2.42)	3.815e-180	0.000779657		3.01 (2.52;3.60)	7.52631e-34	0.69075		2.24 (1.97;2.53)	9.91682e-37	0.207019		77.2853	0.0122475		1.96 (1.53;2.50)	9.36629e-08	0.0409057
782.3	Edema	symptoms	Both		2.63 (2.44;2.83)	3.79129e-145	0.0737701		2.28 (1.73;3.00)	5.29703e-09	0.493488		2.68 (2.30;3.13)	2.06071e-36	0.1982		0	0.579907		2.67 (1.88;3.78)	3.20752e-08	0.478589
707	Chronic ulcer of skin	dermatologic	Both		3.40 (3.07;3.77)	1.73882e-122	0.0372825		3.32 (2.34;4.73)	2.24025e-11	0.100143		3.67 (3.00;4.50)	2.21523e-36	0.528199		0	0.783608		1.82 (0.90;3.66)	0.0955365	0.593575
290	Delirium dementia and amnestic and other cognitive disorders	mental disorders	Both		3.86 (3.24;4.60)	5.93002e-52	0.00106375		3.48 (1.80;6.72)	0.000213026	0.728538		6.49 (4.85;8.69)	2.47899e-36	0.0307289		78.9547	0.00863738		0.83 (0.12;5.91)	0.85186	0.568454
250.1	Type 1 diabetes	endocrine/metabolic	Both		3.51 (3.10;3.99)	2.48864e-84	0.922921		3.80 (2.58;5.61)	1.40742e-11	0.901066		4.61 (3.63;5.86)	5.77244e-36	0.766187		48.7076	0.14233		0.81 (0.26;2.51)	0.71208	0.163546
1019	Other ill-defined and unknown causes of morbidity and mortality		Both		2.16 (2.00;2.33)	1.00787e-85	0.723886		2.45 (1.91;3.14)	2.08208e-12	0.122173		2.67 (2.29;3.11)	5.9432e-36	0.0522825		67.651	0.0454436		1.69 (1.19;2.40)	0.00313858	0.895157
433.8	Late effects of cerebrovascular disease	circulatory system	Both		4.20 (3.62;4.88)	7.41025e-80	0.38809		2.68 (1.43;5.01)	0.00204728	0.871439		5.58 (4.26;7.31)	8.61631e-36	0.174127		65.2732	0.056156		1.28 (0.32;5.12)	0.731766	0.383876
585.32	End stage renal disease	genitourinary	Both		8.96 (7.46;10.76)	1.48674e-121	0.655252		7.27 (3.88;13.63)	5.74999e-10	0.200964		10.34 (7.15;14.95)	2.09159e-35	0.56094		0	0.613581		1.65 (0.23;11.76)	0.616698	0.928842
342	Hemiplegia	neurological	Both		3.80 (3.33;4.34)	4.49274e-87	0.0494437		2.40 (1.39;4.16)	0.00179552	0.344991		4.84 (3.77;6.20)	2.18786e-35	0.271431		66.558	0.050275		1.14 (0.37;3.56)	0.818504	0.972022
681.3	Cellulitis and abscess of arm/hand	dermatologic	Both		2.40 (2.24;2.57)	2.92072e-141	0.297003		2.30 (1.82;2.92)	5.87935e-12	0.710256		2.45 (2.12;2.82)	1.2457e-34	0.232052		0	0.910635		1.98 (1.42;2.75)	4.97352e-05	0.201799
681.5	Cellulitis and abscess of leg, except foot	dermatologic	Both		2.40 (2.24;2.57)	2.92072e-141	0.297003		2.30 (1.82;2.92)	5.87935e-12	0.710256		2.45 (2.12;2.82)	1.2457e-34	0.232052		0	0.910635		1.98 (1.42;2.75)	4.97352e-05	0.201799
681.6	Cellulitis and abscess of foot, toe	dermatologic	Both		2.40 (2.24;2.57)	2.92072e-141	0.297003		2.30 (1.82;2.92)	5.87935e-12	0.710256		2.45 (2.12;2.82)	1.2457e-34	0.232052		0	0.910635		1.98 (1.42;2.75)	4.97352e-05	0.201799
507	Pleurisy; pleural effusion	respiratory	Both		2.43 (2.25;2.63)	1.73677e-108	0.014184		2.54 (1.94;3.32)	9.17661e-12	0.16084		2.67 (2.28;3.13)	1.48022e-34	0.149681		0	0.568634		1.35 (0.82;2.22)	0.244532	0.601432
443.9	Peripheral vascular disease, unspecified	circulatory system	Both		3.14 (2.85;3.46)	7.5784e-120	0.154235		3.47 (2.53;4.77)	1.35194e-14	0.315565		3.20 (2.65;3.87)	2.43617e-33	0.234976		0	0.833253		1.88 (0.93;3.80)	0.0789979	0.292134
414	Other forms of chronic heart disease	circulatory system	Both		2.72 (2.47;2.99)	1.2149e-95	0.37751		2.26 (1.59;3.21)	6.30023e-06	0.840214		3.03 (2.53;3.63)	3.97988e-33	0.469175		15.2868	0.307139		2.41 (1.38;4.20)	0.00195201	0.577722
512.7	Shortness of breath	respiratory	Both		2.64 (2.49;2.81)	2.528e-214	0.875794		2.58 (2.09;3.19)	2.00983e-18	0.979732		2.29 (2.00;2.62)	5.08403e-33	0.0930939		46.0193	0.156842		2.55 (1.93;3.36)	3.45335e-11	0.574149
571.51	Cirrhosis of liver without mention of alcohol	digestive	Both		4.29 (3.55;5.20)	3.85927e-50	0.145159		4.81 (2.65;8.73)	2.47354e-07	0.354394		7.28 (5.25;10.09)	8.8476e-33	0.68336		73.2447	0.0238116		3.30 (1.23;8.84)	0.017516	0.0266687
411.2	Myocardial infarction	circulatory system	Both		2.12 (1.98;2.28)	2.8751e-95	0.00189082		1.96 (1.54;2.51)	7.02267e-08	0.283653		2.31 (2.01;2.65)	5.67132e-32	0.632836		0	0.438753		2.52 (1.75;3.62)	7.02748e-07	0.574449
433.21	Cerebral artery occlusion, with cerebral infarction	circulatory system	Both		2.51 (2.31;2.73)	5.20936e-103	0.768367		1.66 (1.18;2.35)	0.00360639	0.260767		2.68 (2.27;3.16)	1.07069e-31	0.385423		66.9515	0.0485165		2.21 (1.37;3.55)	0.00112075	0.577011
504	Other alveolar and parietoalveolar pneumonopathy	respiratory	Both		3.75 (3.03;4.64)	4.77472e-34	0.602142		3.19 (1.43;7.13)	0.00472586	0.444123		6.99 (5.04;9.69)	1.86854e-31	0.136327		80.9717	0.00521964		3.73 (1.20;11.63)	0.0232452	0.687204
427.21	Atrial fibrillation	circulatory system	Both		2.65 (2.46;2.84)	6.79825e-158	0.119349		2.24 (1.71;2.93)	3.67509e-09	0.67163		2.38 (2.05;2.75)	1.07507e-30	0.0810357		26.7722	0.255227		2.28 (1.47;3.53)	0.000231	0.876056
8	Intestinal infection	infectious diseases	Both		2.39 (2.21;2.58)	7.28011e-105	0.357204		2.03 (1.52;2.70)	1.65549e-06	0.214604		2.61 (2.21;3.07)	4.07311e-30	0.463098		13.7451	0.313689		1.64 (1.11;2.42)	0.0126802	0.385085
599.4	Urinary incontinence	genitourinary	Both		2.09 (1.93;2.26)	1.37952e-75	0.456662		1.73 (1.27;2.36)	0.000537262	0.349818		2.60 (2.20;3.07)	1.33589e-29	0.363359		73.1251	0.0242112		2.18 (1.62;2.93)	2.33771e-07	0.430501
261.2	Vitamin B-complex deficiencies	endocrine/metabolic	Both		2.65 (2.42;2.90)	2.60119e-100	0.255872		2.60 (1.93;3.51)	4.11504e-10	0.781946		2.84 (2.37;3.41)	2.8959e-29	0.896474		0	0.777743		NA	NA	NA
197	Chemotherapy	neoplasms	Both		2.32 (2.15;2.50)	6.79457e-102	0.0214734		2.26 (1.72;2.96)	5.01694e-09	0.987294		2.52 (2.14;2.96)	6.12868e-29	0.463074		0	0.639011		1.58 (1.08;2.32)	0.0193838	0.305724
743.11	Osteoporosis NOS	musculoskeletal	Both		2.01 (1.88;2.16)	6.45403e-89	0.0420583		1.79 (1.37;2.34)	1.82601e-05	0.163919		2.25 (1.95;2.60)	2.51753e-28	0.556515		28.9384	0.244821		1.83 (1.31;2.54)	0.000337504	0.400035
585.31	Renal dialysis	genitourinary	Both		8.25 (6.78;10.03)	1.57883e-98	0.0735983		6.70 (3.46;12.99)	1.73475e-08	0.186219		9.31 (6.26;13.84)	2.84196e-28	0.344911		0	0.695367		1.76 (0.25;12.51)	0.573814	0.92886
276.41	Acidosis	endocrine/metabolic	Both		4.41 (3.73;5.21)	1.99541e-68	0.208007		5.46 (3.32;8.98)	2.29713e-11	0.543051		5.74 (4.19;7.87)	1.30708e-27	0.36378		18.6577	0.292476		1.48 (0.37;5.92)	0.582926	0.342886
277	Other disorders of metabolism	endocrine/metabolic	Both		3.06 (2.58;3.62)	7.94515e-38	0.391447		2.86 (1.57;5.19)	0.000556143	0.324276		5.10 (3.80;6.84)	1.39994e-27	0.952439		78.1527	0.0102834		2.10 (0.87;5.08)	0.0982444	0.940355
514	Abnormal findings examination of lungs	respiratory	Both		2.78 (2.46;3.15)	3.87141e-59	0.912288		2.30 (1.44;3.68)	0.000510227	0.618598		3.59 (2.85;4.53)	1.93347e-27	0.717898		57.0446	0.097491		1.91 (0.90;4.03)	0.0906145	0.727252
571.81	Portal hypertension	digestive	Both		4.96 (3.89;6.32)	2.71504e-38	0.167025		3.23 (1.21;8.64)	0.0194208	0.289001		9.13 (6.10;13.67)	6.36624e-27	0.888603		74.3381	0.0203062		3.03 (0.76;12.18)	0.11742	0.0399237
714.1	Rheumatoid arthritis	musculoskeletal	Both		2.66 (2.40;2.94)	8.9912e-81	0.10495		2.54 (1.77;3.66)	4.41174e-07	0.538252		3.05 (2.48;3.74)	1.24066e-26	0.25609		0	0.469663		1.39 (0.76;2.53)	0.284463	0.193192
291.8	Alteration of consciousness	mental disorders	Both		3.43 (2.97;3.96)	2.4396e-63	0.482624		2.92 (1.72;4.96)	7.35586e-05	0.450514		4.34 (3.31;5.68)	1.35639e-26	0.11043		29.7921	0.240667		3.18 (1.58;6.40)	0.00119142	0.58966
250.7	Diabetic retinopathy	endocrine/metabolic	Both		2.97 (2.59;3.40)	1.16307e-55	0.0977987		3.10 (2.04;4.73)	1.35448e-07	0.757963		3.81 (2.98;4.88)	2.91218e-26	0.276789		33.1936	0.223831		1.83 (0.75;4.43)	0.181188	0.113487
433.2	Occlusion of cerebral arteries	circulatory system	Both		2.64 (2.38;2.93)	2.62729e-74	0.950484		1.63 (1.04;2.54)	0.0333031	0.474755		2.94 (2.41;3.59)	4.64936e-26	0.485556		64.4935	0.0598219		1.07 (0.44;2.59)	0.881978	0.208292
357	Inflammatory and toxic neuropathy	neurological	Both		2.81 (2.49;3.16)	9.5516e-65	0.492106		2.61 (1.72;3.97)	6.33988e-06	0.515851		3.38 (2.69;4.25)	1.3363e-25	0.307366		11.3718	0.32358		NA	NA	NA
276.14	Hypopotassemia	endocrine/metabolic	Both		3.18 (2.84;3.56)	3.1243e-89	0.000462393		1.81 (1.08;3.02)	0.0240884	0.259287		3.42 (2.71;4.31)	1.89536e-25	0.283572		60.3015	0.0805411		1.23 (0.51;2.97)	0.646072	0.48339
345.3	Convulsions	neurological	Both		2.87 (2.54;3.24)	2.18395e-64	0.278023		1.89 (1.15;3.10)	0.0120952	0.555869		3.61 (2.84;4.60)	1.90543e-25	0.110188		66.7217	0.0495406		1.93 (1.09;3.42)	0.0248344	0.400138
1002	Symptoms concerning nutrition, metabolism, and development		Both		2.24 (2.07;2.42)	4.73653e-92	0.807945		1.46 (1.06;2.01)	0.0193101	0.572485		2.35 (2.00;2.76)	2.0933e-25	0.0788257		72.3245	0.0269625		1.69 (1.14;2.52)	0.00926613	0.000585344
411.3	Angina pectoris	circulatory system	Both		2.15 (2.02;2.29)	1.87044e-127	0.996997		1.81 (1.44;2.26)	2.50697e-07	0.228722		1.99 (1.74;2.26)	2.357e-25	0.560445		32.4932	0.227334		1.97 (1.40;2.79)	0.000115949	0.0565174
41	Bacterial infection NOS	infectious diseases	Both		2.23 (2.04;2.43)	2.5195e-73	0.268029		1.95 (1.42;2.66)	3.09796e-05	0.897608		2.52 (2.12;3.01)	3.60767e-25	0.0103133		20.603	0.283798		1.77 (1.16;2.72)	0.00876623	0.56395
519.8	Other diseases of respiratory system, NEC	respiratory	Both		2.01 (1.92;2.10)	9.73344e-197	0.0240979		1.73 (1.48;2.02)	3.78081e-12	0.609796		1.70 (1.54;1.88)	4.1767e-25	2.41254e-06		81.8466	0.00405176		1.84 (1.53;2.21)	7.35098e-11	0.831065
280.1	Iron deficiency anemias, unspecified or not due to blood loss	hematopoietic	Both		2.07 (1.94;2.22)	2.5706e-104	0.310128		1.74 (1.37;2.21)	4.86247e-06	0.495703		2.12 (1.84;2.45)	7.22764e-25	0.545922		3.17116	0.356026		1.51 (1.13;2.02)	0.00520076	0.798322
416	Cardiomegaly	circulatory system	Both		2.59 (2.36;2.83)	3.46705e-96	0.0582397		1.79 (1.26;2.54)	0.00127094	0.850051		2.59 (2.16;3.11)	1.03057e-24	0.678168		50.4048	0.133144		2.26 (1.37;3.74)	0.00148035	0.155048
204.12	Lymphoid leukemia, chronic	neoplasms	Both		4.68 (3.88;5.65)	2.24427e-58	0.0147872		6.32 (3.56;11.20)	2.82948e-10	0.50121		5.82 (4.14;8.18)	3.58199e-24	0.0379101		0	0.390553		2.65 (0.66;10.65)	0.169935	0.679295
789	Nausea and vomiting	symptoms	Both		2.29 (2.16;2.43)	1.42891e-160	0.510506		1.67 (1.32;2.11)	1.56239e-05	0.661164		2.04 (1.77;2.34)	3.7758e-24	0.999819		75.8449	0.0159242		2.12 (1.66;2.72)	2.56475e-09	0.484967
250.23	Type 2 diabetes with ophthalmic manifestations	endocrine/metabolic	Both		3.56 (3.11;4.08)	1.04322e-73	0.381577		3.68 (2.41;5.61)	1.57789e-09	0.634635		3.94 (3.02;5.14)	4.68707e-24	0.483228		0	0.803739		2.30 (0.95;5.57)	0.0656757	0.113611
292.3	Memory loss	mental disorders	Both		2.31 (2.13;2.50)	1.3328e-91	0.547066		1.27 (0.88;1.82)	0.202225	0.109409		2.33 (1.98;2.75)	5.24014e-24	0.00125154		80.4125	0.00606456		1.98 (1.29;3.05)	0.00185786	0.710645
276.11	Hyperosmolality and/or hypernatremia	endocrine/metabolic	Both		3.63 (2.73;4.82)	5.52263e-19	0.00322776		6.84 (3.40;13.75)	6.69948e-08	0.467362		8.34 (5.52;12.59)	6.24129e-24	0.12104		82.6682	0.0031206		NA	NA	NA
292.2	Mild cognitive impairment	mental disorders	Both		2.86 (2.47;3.30)	2.79731e-45	0.62502		1.57 (0.78;3.16)	0.20674	0.53405		3.69 (2.86;4.75)	6.39648e-24	0.744097		68.0804	0.0435925		1.18 (0.29;4.76)	0.81274	0.567237
250.22	Type 2 diabetes with renal manifestations	endocrine/metabolic	Both		7.44 (5.67;9.76)	1.52811e-47	0.322761		6.96 (3.10;15.64)	2.60466e-06	0.335522		11.03 (6.91;17.61)	9.03357e-24	0.255697		8.35141	0.335839		3.80 (0.53;27.17)	0.182744	0.801338
798	Malaise and fatigue	symptoms	Both		2.17 (2.07;2.27)	4.37772e-222	0.00564208		1.61 (1.35;1.91)	6.2419e-08	0.0174453		1.72 (1.55;1.91)	9.79308e-24	8.41875e-05		91.5071	7.69807e-06		2.78 (2.29;3.37)	1.4941e-25	0.379382
585.4	Chronic kidney disease, Stage I or II	genitourinary	Both		4.43 (3.81;5.15)	1.10617e-83	0.496752		4.91 (3.03;7.97)	1.13792e-10	0.596231		4.66 (3.45;6.30)	1.02378e-23	0.750081		0	0.892761		1.46 (0.36;5.87)	0.591967	0.278253
41.1	Staphylococcus infections	infectious diseases	Both		2.75 (2.44;3.10)	1.20433e-61	0.791952		2.84 (1.91;4.24)	3.10038e-07	0.605994		3.31 (2.62;4.18)	1.16554e-23	0.144689		0	0.382858		1.16 (0.52;2.60)	0.714562	0.931473
269	Proteinuria	endocrine/metabolic	Both		2.66 (2.39;2.97)	4.46969e-69	0.906941		2.29 (1.58;3.32)	1.14146e-05	0.972856		2.95 (2.38;3.66)	3.01675e-23	0.546872		0	0.474276		1.51 (0.75;3.04)	0.25302	0.590135
503	Pulmonary congestion and hypostasis	respiratory	Both		3.94 (3.15;4.94)	6.3559e-33	0.0623469		3.35 (1.50;7.51)	0.00324876	0.796079		6.38 (4.41;9.22)	6.87238e-23	0.355461		61.788	0.0730232		2.87 (0.72;11.54)	0.136739	0.622063
318	Tobacco use disorder	mental disorders	Both		2.02 (1.91;2.13)	5.22233e-143	0.0535594		1.63 (1.35;1.97)	5.10995e-07	0.202431		1.86 (1.64;2.10)	7.19952e-23	0.00233354		63.8548	0.0628741		1.60 (1.28;2.01)	4.287e-05	0.0660614
508	Pulmonary collapse; interstitial and compensatory emphysema	respiratory	Both		3.29 (2.94;3.68)	3.16227e-96	0.0817325		2.31 (1.47;3.66)	0.000321063	0.296012		3.25 (2.57;4.12)	8.96551e-23	0.494532		6.76215	0.342143		1.00 (0.37;2.69)	0.994284	0.620608
433	Cerebrovascular disease	circulatory system	Both		2.29 (2.03;2.58)	1.97569e-42	0.0149504		1.38 (0.81;2.34)	0.236684	0.908306		2.92 (2.36;3.62)	9.32519e-23	0.100097		75.0086	0.0182903		1.80 (0.85;3.82)	0.123916	0.105141
331	Other cerebral degenerations	neurological	Both		3.98 (2.91;5.46)	7.78842e-18	0.00379321		1.27 (0.18;9.03)	0.812004	0.232305		9.57 (6.08;15.05)	1.41085e-22	0.131995		82.9129	0.00287311		2.90 (0.41;20.67)	0.28724	0.46354
260.6	Anorexia	endocrine/metabolic	Both		2.80 (2.46;3.17)	3.98453e-57	0.197991		2.13 (1.29;3.50)	0.0028991	0.433015		3.41 (2.66;4.37)	4.72703e-22	0.993656		40.8511	0.1844		1.88 (0.97;3.63)	0.0613831	0.541788
112	Candidiasis	infectious diseases	Both		2.03 (1.90;2.18)	7.69641e-88	0.474622		1.70 (1.31;2.21)	7.3396e-05	0.708758		2.14 (1.83;2.50)	6.603e-22	0.518254		9.78987	0.330046		1.41 (1.05;1.91)	0.0246245	0.307377
317	Alcohol-related disorders	mental disorders	Both		2.40 (2.19;2.63)	1.09138e-77	0.470947		1.93 (1.39;2.68)	9.06194e-05	0.499704		2.58 (2.12;3.14)	2.55757e-21	0.0515767		9.61174	0.330768		1.09 (0.64;1.85)	0.763557	0.517017
427.2	Atrial fibrillation and flutter	circulatory system	Both		2.04 (1.91;2.18)	9.91245e-103	0.719413		1.84 (1.46;2.34)	3.7397e-07	0.438312		1.90 (1.66;2.17)	2.76096e-21	0.751169		0	0.49892		2.39 (1.70;3.38)	6.45355e-07	0.872417
250.24	Type 2 diabetes with neurological manifestations	endocrine/metabolic	Both		5.58 (4.61;6.77)	7.46019e-69	0.113387		4.35 (2.16;8.74)	3.7693e-05	0.338795		6.12 (4.21;8.90)	2.8553e-21	0.124288		0	0.697428		1.36 (0.19;9.70)	0.757961	0.138439
261.4	Vitamin D deficiency	endocrine/metabolic	Both		2.11 (1.95;2.28)	9.05472e-79	0.929204		1.33 (0.99;1.77)	0.0557544	0.483202		2.24 (1.89;2.65)	7.79808e-21	0.136826		80.1826	0.00643462		2.28 (1.70;3.05)	2.75685e-08	0.963425
38.1	Gram negative septicemia	infectious diseases	Both		3.74 (3.14;4.46)	4.81733e-49	0.010006		3.80 (2.09;6.90)	1.18417e-05	0.240673		4.75 (3.43;6.59)	8.55472e-21	0.461718		0	0.4462		0.75 (0.11;5.34)	0.773862	0.126995
292	Neurological disorders	mental disorders	Both		2.86 (2.47;3.30)	5.11132e-46	0.167506		1.88 (1.01;3.52)	0.0478879	0.493321		3.58 (2.74;4.68)	8.83076e-21	0.0634463		52.4334	0.122173		2.74 (1.30;5.79)	0.00823586	0.985631
275.3	Disorders of magnesium metabolism	endocrine/metabolic	Both		4.77 (3.96;5.76)	6.97344e-60	0.00882864		3.06 (1.37;6.84)	0.0064962	0.366302		5.68 (3.93;8.20)	2.19394e-20	0.0712323		0	0.368487		3.18 (1.02;9.92)	0.0457036	0.396099
204	Leukemia	neoplasms	Both		4.09 (3.10;5.41)	3.25905e-23	0.974078		4.77 (1.98;11.51)	0.000506424	0.808779		7.54 (4.90;11.61)	3.87094e-20	0.467841		63.4177	0.0649874		3.85 (0.96;15.43)	0.0573708	0.199145
315	Develomental delays and disorders	mental disorders	Both		2.71 (2.17;3.39)	1.13391e-18	0.00950256		0.83 (0.21;3.33)	0.794219	0.138455		5.24 (3.67;7.48)	7.167e-20	0.383427		84.7648	0.00141058		2.40 (0.90;6.41)	0.0817506	0.437744
532	Dysphagia	digestive	Both		2.20 (2.04;2.38)	3.5614e-87	0.24424		2.16 (1.65;2.84)	3.00967e-08	0.355388		2.18 (1.84;2.58)	8.78474e-20	0.871493		0	0.987249		2.34 (1.67;3.27)	7.92467e-07	0.172732
165.1	Cancer of bronchus; lung	neoplasms	Both		2.76 (2.30;3.31)	9.12746e-28	0.0978127		2.07 (0.98;4.36)	0.0564495	0.152331		4.37 (3.18;6.00)	1.1391e-19	0.855495		71.7641	0.0289671		1.98 (0.64;6.18)	0.23836	0.430251
411.4	Coronary atherosclerosis	circulatory system	Both		1.92 (1.80;2.05)	9.86986e-88	0.0831338		1.90 (1.53;2.36)	7.67233e-09	0.816447		1.84 (1.61;2.10)	1.18365e-19	0.211741		0	0.83147		1.43 (0.97;2.12)	0.0738496	0.888191
580.2	Nephrotic syndrome without mention of glomerulonephritis	genitourinary	Both		4.73 (3.80;5.89)	8.78786e-44	0.149419		4.40 (2.19;8.86)	3.27233e-05	0.463695		6.48 (4.33;9.71)	1.28298e-19	0.540029		0	0.375357		2.44 (0.61;9.82)	0.207528	0.938519
573.7	Abnormal results of function study of liver	digestive	Both		2.06 (1.90;2.24)	1.07102e-67	0.536307		1.52 (1.11;2.07)	0.008924	0.965803		2.20 (1.85;2.62)	2.83925e-19	0.805767		52.9414	0.119432		1.49 (1.00;2.24)	0.0513505	0.862489
579.2	Splenomegaly	digestive	Both		4.13 (3.26;5.24)	9.35096e-32	0.32925		6.56 (3.51;12.26)	3.69206e-09	0.636551		6.55 (4.34;9.89)	3.94636e-19	0.377014		57.161	0.0968761		7.05 (3.15;15.78)	2.08527e-06	0.138159
599.2	Retention of urine	genitourinary	Both		2.02 (1.86;2.20)	1.70203e-61	0.204725		1.71 (1.26;2.31)	0.000537543	0.305928		2.10 (1.79;2.47)	3.9939e-19	0.0182159		0	0.490119		1.81 (1.11;2.96)	0.0173536	0.674904
279.11	Deficiency of humoral immunity	endocrine/metabolic	Both		6.02 (4.36;8.31)	1.28951e-27	0.341962		14.33 (6.80;30.19)	2.517e-12	0.230659		10.94 (6.46;18.51)	5.17105e-19	0.628739		69.7369	0.0367227		8.15 (2.62;25.37)	0.00029206	0.420818
81	Infection/inflammation of internal prosthetic device; implant; and graft	infectious diseases	Both		3.37 (2.79;4.07)	5.45188e-36	0.290978		3.59 (1.92;6.70)	6.12683e-05	0.352362		4.76 (3.37;6.72)	7.7763e-19	0.79871		32.5519	0.227042		1.81 (0.58;5.63)	0.306225	0.99299
317.11	Alcoholic liver damage	mental disorders	Both		3.62 (2.97;4.41)	1.39579e-37	0.473069		1.42 (0.53;3.81)	0.481158	0.79199		5.27 (3.64;7.61)	9.33962e-19	0.523292		71.7552	0.0289996		1.35 (0.34;5.40)	0.675423	0.413051
411.9	Other acute and subacute forms of ischemic heart disease	circulatory system	Both		2.57 (2.25;2.94)	1.33419e-43	0.519458		2.13 (1.31;3.45)	0.00222862	0.560673		3.05 (2.38;3.91)	1.85457e-18	0.385254		9.57124	0.330932		2.95 (1.52;5.73)	0.0013913	0.86191
510	Other diseases of lung	respiratory	Both		3.15 (2.64;3.76)	1.45145e-37	0.287941		3.92 (2.26;6.80)	1.10255e-06	0.381175		4.21 (3.05;5.81)	2.31241e-18	0.165391		24.9014	0.264059		0.61 (0.09;4.37)	0.626583	0.103129
250.6	Polyneuropathy in diabetes	endocrine/metabolic	Both		5.72 (4.63;7.06)	3.57847e-59	0.211926		4.67 (2.21;9.85)	5.16475e-05	0.213743		6.14 (4.06;9.28)	7.0144e-18	0.141978		0	0.820333		1.71 (0.24;12.16)	0.593325	0.138451
415.2	Chronic pulmonary heart disease	circulatory system	Both		3.73 (3.03;4.60)	6.67456e-35	0.0883717		5.42 (2.98;9.87)	3.04699e-08	0.0810452		5.06 (3.48;7.36)	2.15978e-17	0.0884919		29.0587	0.244237		1.30 (0.18;9.24)	0.795387	0.103136
202	Cancer of other lymphoid, histiocytic tissue	neoplasms	Both		3.58 (3.00;4.28)	5.37519e-45	0.891775		2.67 (1.33;5.36)	0.00584126	0.957732		4.34 (3.09;6.10)	2.69555e-17	0.127348		0	0.404718		1.35 (0.34;5.40)	0.675329	0.0295448
426.91	Cardiac pacemaker in situ	circulatory system	Both		2.80 (2.49;3.15)	2.11337e-66	0.60786		1.90 (1.17;3.08)	0.009582	0.348886		2.71 (2.15;3.42)	2.69921e-17	0.801006		14.1999	0.311767		1.76 (0.73;4.28)	0.209121	0.350322
702.1	Actinic keratosis	dermatologic	Both		0.93 (0.88;0.99)	0.0133053	1.57656e-10		0.80 (0.65;0.98)	0.0339696	0.000194852		0.56 (0.49;0.64)	3.17174e-17	6.67817e-08		95.7892	4.85391e-11		1.41 (1.12;1.77)	0.00342988	0.225428
783	Fever of unknown origin	symptoms	Both		2.19 (1.96;2.44)	5.78158e-45	0.433257		1.85 (1.26;2.72)	0.00178236	0.0801544		2.52 (2.02;3.14)	2.14488e-16	0.204118		7.91876	0.337565		2.09 (1.30;3.34)	0.00226064	0.482708
297.2	Suicide or self-inflicted injury	mental disorders	Both		5.33 (4.45;6.39)	3.80206e-73	0.908045		4.21 (2.18;8.14)	1.86909e-05	0.536027		5.80 (3.81;8.84)	2.88377e-16	0.142175		0	0.725154		2.70 (1.21;6.05)	0.0156296	0.297382
585.2	Renal failure NOS	genitourinary	Both		2.96 (2.60;3.36)	4.05476e-62	0.228888		2.27 (1.40;3.68)	0.000890409	0.104262		2.97 (2.29;3.85)	3.02647e-16	0.520251		0	0.577643		2.26 (1.07;4.79)	0.0323089	0.960046
276.1	Electrolyte imbalance	endocrine/metabolic	Both		4.35 (3.16;5.99)	1.56239e-19	0.0136109		4.13 (1.33;12.83)	0.0143453	0.943552		8.26 (4.97;13.75)	4.01454e-16	0.54232		55.948	0.103307		2.37 (0.33;16.84)	0.3897	0.432626
255.21	Glucocorticoid deficiency	endocrine/metabolic	Both		5.24 (4.10;6.68)	2.70732e-40	0.211488		2.71 (0.87;8.41)	0.0853949	0.337543		6.88 (4.32;10.95)	4.14914e-16	0.793043		20.9397	0.282279		2.71 (0.67;10.85)	0.160229	0.701737
854	Complications of cardiac/vascular device, implant, and graft	injuries & poisonings	Both		3.08 (2.69;3.53)	1.60439e-60	0.141244		3.12 (1.99;4.88)	6.1958e-07	0.792636		3.10 (2.36;4.07)	4.4333e-16	0.200186		0	0.998526		1.15 (0.37;3.59)	0.806559	0.965187
418	Nonspecific chest pain	circulatory system	Both		1.81 (1.72;1.90)	1.68851e-122	0.512257		1.71 (1.44;2.02)	4.54104e-10	0.307885		1.58 (1.41;1.77)	6.16242e-16	0.101345		59.8874	0.0826629		2.18 (1.79;2.65)	5.13988e-15	0.723024
327.3	Sleep apnea	neurological	Both		2.22 (2.01;2.44)	1.44583e-57	0.0109898		3.41 (2.63;4.43)	3.68997e-20	0.465286		2.33 (1.90;2.87)	6.65619e-16	0.637399		78.167	0.0102525		2.25 (1.49;3.41)	0.000115604	0.417246
288.11	Neutropenia	hematopoietic	Both		2.52 (2.16;2.93)	2.16101e-32	0.0391352		1.93 (1.06;3.50)	0.03084	0.863924		3.44 (2.55;4.64)	7.06747e-16	0.391879		54.7854	0.109517		0.52 (0.13;2.10)	0.362542	0.321369
202.2	Non-Hodgkins lymphoma	neoplasms	Both		2.90 (2.46;3.41)	9.68617e-37	0.171942		2.67 (1.47;4.84)	0.00127757	0.898154		3.56 (2.61;4.86)	1.07887e-15	0.918295		0	0.471764		1.97 (0.74;5.27)	0.177766	0.823941
965	Poisoning by analgesics, antipyretics, and antirheumatics	injuries & poisonings	Both		2.43 (2.20;2.68)	1.61369e-69	0.216527		2.44 (1.72;3.44)	4.63648e-07	0.204608		2.42 (1.95;3.01)	1.4293e-15	0.203945		0	0.99948		1.57 (0.97;2.55)	0.0683759	0.929319
292.1	Aphasia/speech disturbance	mental disorders	Both		2.98 (2.63;3.38)	2.35935e-66	0.235404		1.21 (0.63;2.34)	0.566004	0.638618		2.88 (2.22;3.75)	2.74352e-15	0.240732		71.1193	0.0313505		1.33 (0.55;3.22)	0.520972	0.599642
348.9	Other conditions of brain, NOS	neurological	Both		3.57 (2.73;4.68)	2.49552e-20	0.700425		3.05 (1.14;8.14)	0.0264045	0.648507		6.10 (3.88;9.59)	4.9463e-15	0.953356		53.2657	0.117683		NA	NA	NA
250.21	Type 2 diabetes with ketoacidosis	endocrine/metabolic	Both		3.87 (2.44;6.16)	9.91864e-09	0.600874		5.62 (1.80;17.53)	0.00294409	0.621599		11.88 (6.38;22.13)	6.38463e-15	0.435217		75.067	0.0181199		NA	NA	NA
714	Rheumatoid arthritis and other inflammatory polyarthropathies	musculoskeletal	Both		2.18 (1.90;2.51)	1.80939e-28	0.0175601		1.31 (0.70;2.45)	0.396502	0.892524		2.80 (2.14;3.66)	4.75587e-14	0.248436		64.3279	0.0606089		1.17 (0.52;2.62)	0.702398	0.214916
345	Epilepsy, recurrent seizures, convulsions	neurological	Both		2.48 (2.20;2.79)	7.75173e-52	0.189912		1.55 (0.94;2.54)	0.0855084	0.509313		2.61 (2.03;3.35)	6.43369e-14	0.657248		44.1493	0.166879		1.10 (0.55;2.21)	0.789008	0.597348
290.12	Dementia with cerebral degenerations	mental disorders	Both		3.38 (1.82;6.29)	0.000119747	0.389841		NA	NA	NA		14.13 (7.05;28.33)	8.72406e-14	0.626764		88.9369	0.00264268		NA	NA	NA
281.13	Folate-deficiency anemia	hematopoietic	Both		4.06 (3.16;5.20)	1.97725e-28	0.072917		4.96 (2.35;10.45)	2.56743e-05	0.168023		5.56 (3.53;8.74)	1.1325e-13	0.29354		0	0.463962		NA	NA	NA
276.13	Hyperpotassemia	endocrine/metabolic	Both		3.29 (2.86;3.78)	1.93286e-63	0.236319		2.59 (1.55;4.32)	0.000293413	0.290695		3.04 (2.26;4.07)	1.45528e-13	0.579624		0	0.628333		1.78 (0.66;4.76)	0.253332	0.489221
571.5	Other chronic nonalcoholic liver disease	digestive	Both		2.38 (2.18;2.61)	4.12279e-80	0.328979		2.83 (2.15;3.72)	1.13216e-13	0.180391		2.19 (1.78;2.69)	1.49051e-13	0.452925		6.02426	0.345037		NA	NA	NA
274.1	Gout	endocrine/metabolic	Both		1.64 (1.53;1.76)	5.27509e-41	0.0607587		2.09 (1.68;2.60)	4.38678e-11	0.950628		1.72 (1.49;1.99)	2.0938e-13	0.369115		53.4773	0.116544		1.84 (1.29;2.62)	0.0007949	0.374007
480.1	Bacterial pneumonia	respiratory	Both		2.90 (2.43;3.46)	4.21123e-32	0.0509697		3.10 (1.75;5.49)	0.0001053	0.270909		3.56 (2.54;5.01)	2.42666e-13	0.322719		0	0.572109		1.52 (0.49;4.74)	0.469064	0.572144
805	Fracture of vertebral column without mention of spinal cord injury	injuries & poisonings	Both		2.05 (1.78;2.36)	2.52379e-23	0.787603		1.20 (0.62;2.31)	0.591593	0.557574		2.69 (2.06;3.51)	2.56061e-13	0.998735		67.7086	0.0451935		0.65 (0.21;2.02)	0.454953	0.118643
572	Ascites (non malignant)	digestive	Both		3.44 (2.77;4.28)	9.56946e-29	0.0522393		2.88 (1.29;6.43)	0.00998181	0.910901		4.76 (3.13;7.26)	3.69374e-13	0.233656		7.06012	0.340969		0.79 (0.11;5.65)	0.818397	0.929115
401.22	Hypertensive chronic kidney disease	circulatory system	Both		4.53 (3.83;5.36)	3.66571e-69	0.699115		3.38 (1.81;6.34)	0.000138813	0.186759		3.88 (2.68;5.60)	5.71028e-13	0.411423		0	0.544907		1.88 (0.47;7.55)	0.37396	0.809067
427.7	Tachycardia NOS	circulatory system	Both		2.63 (2.33;2.96)	5.80866e-56	0.61227		2.02 (1.26;3.22)	0.00336946	0.257573		2.60 (2.01;3.38)	5.85229e-13	0.472093		0	0.562486		1.22 (0.58;2.58)	0.59968	0.711208
275.5	Disorders of calcium/phosphorus metabolism	endocrine/metabolic	Both		2.34 (2.01;2.73)	3.09438e-28	0.240979		1.10 (0.52;2.32)	0.797407	0.333685		2.94 (2.19;3.94)	6.79161e-13	0.389602		67.137	0.0476949		1.95 (0.93;4.13)	0.0788332	0.699458
276.12	Hyposmolality and/or hyponatremia	endocrine/metabolic	Both		2.68 (2.40;3.00)	9.20929e-68	0.379435		2.45 (1.62;3.69)	1.98526e-05	0.609398		2.39 (1.88;3.03)	9.96185e-13	0.824447		0	0.653995		NA	NA	NA
204.4	Multiple myeloma	neoplasms	Both		4.16 (3.31;5.22)	1.3636e-34	0.775248		0.62 (0.09;4.39)	0.630394	0.407047		4.99 (3.21;7.75)	9.96742e-13	0.643675		52.8978	0.119667		3.02 (0.75;12.11)	0.11959	0.570953
564.9	Personal history of diseases of digestive system	digestive	Both		1.99 (1.86;2.13)	1.60249e-92	0.647603		1.86 (1.47;2.34)	1.97254e-07	0.287792		1.70 (1.47;1.97)	1.14507e-12	0.801895		47.7892	0.147296		1.93 (1.42;2.64)	3.50746e-05	0.133241
791	Gangrene	symptoms	Both		3.31 (2.65;4.11)	1.09476e-26	0.0637928		3.28 (1.56;6.91)	0.00178604	0.923269		4.30 (2.87;6.43)	1.42006e-12	0.0120029		0	0.525584		0.93 (0.13;6.59)	0.938466	0.175586
741.3	Difficulty in walking	musculoskeletal	Both		3.93 (3.16;4.90)	1.89956e-34	0.559433		1.72 (0.55;5.36)	0.348258	0.272375		4.51 (2.96;6.88)	2.40121e-12	0.639842		18.0727	0.295055		1.26 (0.18;8.94)	0.820208	0.335976
870.3	Other open wound of head and face	injuries & poisonings	Both		2.13 (1.89;2.41)	3.36482e-34	0.185857		1.45 (0.88;2.38)	0.144135	0.694826		2.38 (1.87;3.05)	3.81131e-12	0.00296755		35.9276	0.209982		1.13 (0.54;2.39)	0.745979	0.22766
979	Adverse drug events and drug allergies	injuries & poisonings	Both		2.77 (2.42;3.17)	1.12751e-49	0.912894		2.47 (1.52;4.00)	0.000249083	0.37119		2.99 (2.19;4.08)	5.19753e-12	0.280136		0	0.80003		1.48 (0.81;2.69)	0.199972	0.777565
960.2	Allergy/adverse effect of penicillin	injuries & poisonings	Both		1.93 (1.80;2.08)	1.50505e-70	0.174406		1.76 (1.35;2.29)	2.97186e-05	0.334686		1.78 (1.51;2.10)	6.63332e-12	0.4555		0	0.557358		1.89 (1.39;2.55)	3.97027e-05	0.959135
296.1	Bipolar	mental disorders	Both		2.17 (1.81;2.60)	8.54846e-17	0.234642		1.88 (0.97;3.63)	0.0601633	0.803116		3.28 (2.33;4.61)	7.63334e-12	0.388583		59.2363	0.0860212		2.05 (1.02;4.13)	0.0440513	0.883097
573	Other disorders of liver	digestive	Both		2.12 (1.87;2.40)	1.99092e-32	0.0989524		2.07 (1.36;3.17)	0.000776778	0.931888		2.43 (1.88;3.13)	8.38985e-12	0.666719		0	0.633442		1.38 (0.72;2.68)	0.3336	0.479385
509.8	Dependence on respirator [Ventilator] or supplemental oxygen	respiratory	Both		3.20 (2.49;4.12)	1.51506e-19	0.0232278		8.03 (4.72;13.64)	1.43719e-14	0.189483		4.65 (2.99;7.23)	8.9225e-12	0.585919		80.0963	0.00657688		3.70 (1.19;11.53)	0.024004	0.898894
480.12	Pseudomonal pneumonia	respiratory	Both		7.53 (4.74;11.97)	1.17386e-17	0.473975		10.03 (2.50;40.21)	0.00113747	0.631272		13.15 (6.26;27.63)	1.04744e-11	0.70539		0	0.452094		NA	NA	NA
535	Gastritis and duodenitis	digestive	Both		1.79 (1.68;1.90)	2.49063e-81	0.185716		1.68 (1.36;2.06)	1.07412e-06	0.875985		1.58 (1.38;1.80)	2.41546e-11	0.256556		33.4282	0.222654		1.76 (1.36;2.27)	1.96189e-05	0.0869674
740.9	Osteoarthrosis NOS	musculoskeletal	Both		1.92 (1.80;2.05)	1.30141e-82	0.0797877		1.68 (1.31;2.15)	4.23908e-05	0.766214		1.65 (1.43;1.92)	2.42094e-11	0.104525		50.595	0.132115		1.80 (1.30;2.48)	0.000339133	0.675564
681	Superficial cellulitis and abscess	dermatologic	Both		1.74 (1.62;1.86)	4.15253e-52	0.684523		1.72 (1.34;2.20)	1.80158e-05	0.551185		1.69 (1.45;1.97)	2.46331e-11	0.198057		0	0.957061		1.41 (1.01;1.97)	0.0416406	0.00115243
368.9	Subjective visual disturbances	sense organs	Both		2.53 (2.07;3.08)	5.4164e-20	0.357684		2.13 (1.01;4.49)	0.0462149	0.0932496		3.49 (2.42;5.04)	2.60479e-11	0.776548		25.6928	0.260341		2.26 (0.94;5.45)	0.0699708	0.488038
41.2	Streptococcus infection	infectious diseases	Both		2.23 (1.95;2.56)	4.22216e-31	0.996789		2.22 (1.39;3.55)	0.000855667	0.798052		2.56 (1.94;3.37)	2.95984e-11	0.0923476		0	0.68439		0.72 (0.27;1.92)	0.507244	0.7176
366	Cataract	sense organs	Both		1.61 (1.52;1.70)	2.1296e-58	0.535041		1.72 (1.41;2.10)	9.90511e-08	0.303534		1.50 (1.33;1.69)	3.20077e-11	0.308779		0	0.436719		1.18 (0.84;1.66)	0.347876	0.385519
287.3	Thrombocytopenia	hematopoietic	Both		2.20 (1.87;2.58)	1.04192e-21	0.117383		1.53 (0.82;2.85)	0.185813	0.754641		2.75 (2.03;3.71)	4.37373e-11	0.334254		38.7158	0.195589		0.34 (0.05;2.41)	0.279626	0.63077
202.21	Nodular lymphoma	neoplasms	Both		3.15 (2.29;4.33)	1.72834e-12	0.111353		4.05 (1.51;10.82)	0.00533783	0.316389		5.51 (3.31;9.16)	4.82116e-11	0.0646022		40.5401	0.186038		NA	NA	NA
800.1	Fracture of neck of femur	injuries & poisonings	Both		2.60 (2.23;3.03)	4.51176e-34	0.715761		1.74 (0.87;3.50)	0.11991	0.200456		2.80 (2.06;3.81)	5.51711e-11	0.407175		0	0.475809		2.62 (1.17;5.88)	0.0194454	0.800706
513.3	Hypoventilation	respiratory	Both		4.65 (3.06;7.07)	6.15401e-13	0.204912		12.86 (5.75;28.76)	5.04745e-10	0.738155		8.86 (4.60;17.06)	6.97022e-11	0.0237351		67.0048	0.0482798		7.68 (1.91;30.80)	0.00402719	0.0572973
350.1	Abnormal involuntary movements	neurological	Both		1.89 (1.76;2.03)	1.16758e-72	0.121767		1.62 (1.26;2.09)	0.000186555	0.478872		1.66 (1.42;1.93)	7.78398e-11	0.00284605		39.497	0.191511		2.09 (1.54;2.84)	2.65576e-06	0.581663
430.2	Intracerebral hemorrhage	circulatory system	Both		2.53 (2.01;3.20)	4.3506e-15	0.100933		1.25 (0.40;3.88)	0.70114	0.0130596		3.70 (2.49;5.50)	8.7973e-11	0.725212		55.5635	0.105357		NA	NA	NA
450	Noninfectious disorders of lymphatic channels	circulatory system	Both		2.56 (2.20;2.99)	2.75996e-33	0.3614		1.80 (0.93;3.47)	0.0812529	0.0714056		2.91 (2.11;4.02)	9.2027e-11	0.697645		0	0.429039		2.63 (1.40;4.92)	0.00258583	0.966593
292.6	Hallucinations	mental disorders	Both		3.78 (2.88;4.97)	1.21185e-21	0.950795		4.23 (1.75;10.20)	0.0013234	0.322318		5.36 (3.22;8.91)	9.86008e-11	0.656779		0	0.494995		1.32 (0.19;9.41)	0.780035	0.080671
586	Other disorders of the kidney and ureters	genitourinary	Both		2.87 (2.42;3.41)	2.39372e-33	0.955131		3.22 (1.86;5.57)	3.11208e-05	0.699834		3.11 (2.21;4.40)	1.10099e-10	0.850915		0	0.865244		1.97 (0.74;5.27)	0.177383	0.823638
561	Symptoms involving digestive system	digestive	Both		1.77 (1.65;1.90)	5.91241e-57	0.501989		1.59 (1.23;2.06)	0.000412527	0.888015		1.67 (1.43;1.95)	1.6633e-10	0.951029		0	0.605768		1.89 (1.42;2.53)	1.5585e-05	0.484714
558	Noninfectious gastroenteritis	digestive	Both		1.80 (1.69;1.93)	1.13382e-71	0.513057		1.59 (1.26;2.00)	0.000105368	0.444409		1.61 (1.39;1.86)	1.76763e-10	0.00543052		27.8844	0.249908		1.98 (1.53;2.57)	2.21412e-07	0.449577
500.1	Extrinsic allergic alveolitis	respiratory	Both		3.53 (2.19;5.68)	2.10957e-07	0.705369		NA	NA	NA		8.44 (4.38;16.26)	1.78297e-10	0.86282		77.5812	0.0346864		NA	NA	NA
793.2	Nonspecific abnormal findings on radiological and other examination of other intrathoracic organs (echocardiogram, etc)	symptoms	Both		2.38 (2.10;2.70)	2.07017e-42	0.99019		1.96 (1.22;3.13)	0.00522884	0.616344		2.28 (1.77;2.93)	1.92245e-10	0.301589		0	0.71132		2.93 (1.56;5.50)	0.000827376	0.0390289
204.21	Myeloid leukemia, acute	neoplasms	Both		3.32 (2.00;5.51)	3.45465e-06	0.0939632		5.15 (1.29;20.66)	0.0206007	0.962959		9.49 (4.74;19.02)	2.17593e-10	0.6288		65.193	0.0565298		NA	NA	NA
788	Syncope and collapse	symptoms	Both		1.95 (1.82;2.08)	4.86229e-86	0.953658		1.29 (0.98;1.68)	0.0666434	0.00219224		1.62 (1.40;1.89)	2.33094e-10	0.987623		83.7928	0.00209106		1.66 (1.21;2.29)	0.00169716	0.0306568
433.31	Transient cerebral ischemia	circulatory system	Both		1.94 (1.75;2.14)	2.01438e-39	0.22316		1.46 (0.98;2.16)	0.0626313	0.639293		1.89 (1.55;2.31)	2.50301e-10	0.772524		0	0.38936		1.95 (1.12;3.40)	0.0187176	0.292841
426.31	Right bundle branch block	circulatory system	Both		2.11 (1.83;2.43)	1.06088e-24	0.0857884		2.01 (1.22;3.30)	0.00614704	0.936444		2.37 (1.81;3.10)	2.71449e-10	0.16415		0	0.720169		NA	NA	NA
960	Poisoning by antibiotics	injuries & poisonings	Both		2.37 (2.10;2.67)	5.12349e-46	0.25291		2.26 (1.44;3.54)	0.000357598	0.482978		2.33 (1.79;3.04)	3.13144e-10	0.681367		0	0.977034		2.88 (1.83;4.52)	4.28853e-06	0.599296
586.11	Small kidney	genitourinary	Both		4.10 (3.01;5.60)	5.62099e-19	0.27593		2.15 (0.54;8.64)	0.278862	0.222745		5.77 (3.34;9.97)	3.18125e-10	0.443947		6.98187	0.341278		NA	NA	NA
990	Effects radiation NOS	injuries & poisonings	Both		2.02 (1.78;2.29)	2.8823e-28	0.763438		1.25 (0.72;2.17)	0.424374	0.648409		2.22 (1.73;2.85)	3.60981e-10	0.51752		41.973	0.17847		2.39 (1.35;4.25)	0.00292773	0.606893
285.2	Anemia of chronic disease	hematopoietic	Both		7.20 (5.72;9.07)	4.7084e-63	0.0136499		4.44 (1.66;11.88)	0.00300703	0.825304		5.62 (3.26;9.71)	5.88975e-10	0.408832		0	0.490245		2.63 (0.37;18.72)	0.334353	0.801112
443.7	Peripheral angiopathy in diseases classified elsewhere	circulatory system	Both		4.76 (3.86;5.87)	3.22634e-48	0.3062		3.91 (1.85;8.25)	0.000345545	0.794479		4.18 (2.66;6.58)	6.25238e-10	0.876805		0	0.79674		4.80 (1.54;14.96)	0.00691752	0.865534
155	Cancer of liver and intrahepatic bile duct	neoplasms	Both		3.38 (2.04;5.62)	2.44167e-06	0.982798		NA	NA	NA		8.89 (4.43;17.82)	7.46258e-10	0.263885		79.3404	0.0278011		NA	NA	NA
790	Nonspecific findings on examination of blood	symptoms	Both		4.10 (2.97;5.67)	1.15043e-17	0.23517		4.97 (1.86;13.30)	0.00140192	0.813763		5.80 (3.29;10.24)	1.34079e-09	0.228253		0	0.570847		2.75 (0.39;19.61)	0.311566	0.140482
458	Hypotension	circulatory system	Both		2.65 (2.21;3.19)	3.50332e-25	0.236068		2.28 (1.13;4.58)	0.0206315	0.813728		3.05 (2.12;4.38)	1.51666e-09	0.0331423		0	0.706261		1.63 (0.52;5.07)	0.400252	0.965666
344	Other paralytic syndromes	neurological	Both		2.68 (2.29;3.13)	1.52556e-35	0.898056		3.36 (2.10;5.37)	4.03808e-07	0.946008		2.73 (1.97;3.79)	1.57485e-09	0.994222		0	0.66851		3.24 (1.73;6.06)	0.00023819	0.487403
216	Benign neoplasm of skin	neoplasms	Both		0.90 (0.84;0.96)	0.00133609	0.059556		0.98 (0.78;1.22)	0.82627	0.112058		0.59 (0.50;0.70)	1.5931e-09	0.00625576		90.7031	2.13116e-05		1.19 (0.94;1.49)	0.150606	0.740774
289.4	Lymphadenitis	hematopoietic	Both		1.68 (1.51;1.86)	3.73928e-22	0.881769		1.25 (0.84;1.86)	0.274606	0.0905129		1.98 (1.58;2.46)	1.66997e-09	0.0106372		51.3607	0.127971		NA	NA	NA
198.5	Secondary malignancy of brain/spine	neoplasms	Both		2.76 (1.53;4.98)	0.000770452	0.718681		3.03 (0.43;21.54)	0.268461	0.675804		11.73 (5.26;26.15)	1.77281e-09	0.0219311		75.7992	0.0160493		NA	NA	NA
965.1	Opiates and related narcotics causing adverse effects in therapeutic use	injuries & poisonings	Both		2.63 (2.24;3.09)	9.83145e-32	0.926082		2.44 (1.30;4.56)	0.00532029	0.410871		2.85 (2.03;4.01)	1.77359e-09	0.709493		0	0.882529		2.58 (1.28;5.20)	0.00805689	0.48024
969	Poisoning by psychotropic agents	injuries & poisonings	Both		3.11 (2.52;3.83)	1.24523e-26	0.0296766		2.67 (1.27;5.63)	0.00989834	0.847489		4.01 (2.55;6.31)	1.87367e-09	0.766367		0	0.534877		2.38 (1.13;5.02)	0.0229585	0.245078
857	Mechanical complication of unspecified genitourinary device, implant, and graft	injuries & poisonings	Both		3.00 (2.53;3.57)	3.34681e-36	0.273616		2.34 (1.21;4.52)	0.0114252	0.505074		3.01 (2.10;4.32)	2.33204e-09	0.170674		0	0.767815		1.65 (0.62;4.43)	0.31658	0.249627
260	Protein-calorie malnutrition	endocrine/metabolic	Both		5.60 (3.84;8.17)	4.00166e-19	0.823724		2.26 (0.32;16.09)	0.414526	0.148821		8.28 (4.13;16.59)	2.48009e-09	0.848111		0	0.386795		NA	NA	NA
785	Abdominal pain	symptoms	Both		1.58 (1.50;1.66)	8.78992e-74	0.871619		1.33 (1.12;1.59)	0.00120349	0.953766		1.40 (1.25;1.56)	3.02803e-09	0.212265		69.2065	0.0388738		1.77 (1.46;2.15)	8.87764e-09	0.982805
560.2	Impaction of intestine	digestive	Both		3.14 (2.22;4.45)	1.0022e-10	0.729956		1.22 (0.17;8.68)	0.842493	0.775558		5.58 (3.16;9.84)	3.04577e-09	0.250383		50.383	0.133262		1.92 (0.27;13.67)	0.514104	0.477176
807	Fracture of ribs	injuries & poisonings	Both		1.76 (1.53;2.03)	4.36679e-15	0.91068		1.04 (0.56;1.95)	0.893181	0.879809		2.23 (1.71;2.91)	4.03879e-09	0.00277583		63.387	0.0651363		2.78 (1.66;4.66)	0.000100806	0.664485
571.8	Liver abscess and sequelae of chronic liver disease	digestive	Both		3.20 (2.33;4.38)	4.57177e-13	0.0975632		0.83 (0.12;5.88)	0.849012	0.401185		5.14 (2.98;8.88)	4.16191e-09	0.193321		53.5484	0.116161		1.82 (0.26;12.97)	0.549296	0.175235
295.1	Schizophrenia	mental disorders	Both		2.24 (1.69;2.95)	1.51721e-08	0.800951		1.92 (0.79;4.64)	0.147461	0.0943615		4.19 (2.60;6.76)	4.37012e-09	0.104639		62.9659	0.067191		0.62 (0.09;4.43)	0.635121	0.292738
587	Kidney replaced by transpant	genitourinary	Both		8.25 (6.50;10.48)	5.16756e-67	0.0157258		6.49 (2.90;14.53)	5.36987e-06	0.0622137		6.40 (3.44;11.93)	5.00887e-09	0.184034		0	0.672538		NA	NA	NA
605	Erectile dysfunction [ED]	genitourinary	Male		2.15 (1.96;2.37)	4.60638e-58	0.703227		1.99 (1.47;2.68)	6.49261e-06	0.516659		1.80 (1.48;2.20)	6.47209e-09	0.0276775		22.6362	0.274558		2.77 (1.74;4.39)	1.56268e-05	0.60882
442.11	Abdominal aortic aneurysm	circulatory system	Both		1.94 (1.62;2.32)	5.12507e-13	0.162879		2.78 (1.66;4.67)	0.000101884	0.538098		2.49 (1.83;3.38)	7.50741e-09	0.40044		34.7738	0.21586		0.72 (0.10;5.15)	0.743951	0.432099
964.1	Anticoagulants causing adverse effects	injuries & poisonings	Both		3.38 (2.36;4.84)	2.77942e-11	0.275485		1.36 (0.19;9.67)	0.759407	0.0908348		5.34 (3.03;9.43)	7.64606e-09	0.0857916		29.3578	0.242783		NA	NA	NA
349	Other and unspecified disorders of the nervous system	neurological	Both		1.90 (1.56;2.33)	3.00247e-10	0.0965551		2.41 (1.29;4.49)	0.00589005	0.432062		2.85 (1.99;4.06)	8.1481e-09	0.867788		48.7743	0.141969		1.46 (0.55;3.90)	0.452076	0.894321
578.1	Hematemesis	digestive	Both		2.54 (2.19;2.95)	7.9811e-35	0.333525		1.43 (0.74;2.76)	0.28763	0.3046		2.51 (1.83;3.44)	9.1541e-09	0.366146		28.5865	0.246524		3.39 (1.91;6.02)	2.99578e-05	0.892629
687.4	Disturbance of skin sensation	dermatologic	Both		2.02 (1.90;2.15)	1.3171e-116	0.0239836		1.62 (1.30;2.01)	1.32109e-05	0.0257994		1.52 (1.32;1.75)	9.21165e-09	0.00319634		87.2594	0.000390177		1.89 (1.46;2.45)	1.56937e-06	0.932998
452	Other venous embolism and thrombosis	circulatory system	Both		2.22 (1.70;2.90)	5.5795e-09	0.366038		2.39 (0.99;5.75)	0.0527824	0.929635		3.74 (2.38;5.88)	1.12262e-08	0.864676		47.4997	0.14886		0.78 (0.11;5.55)	0.804552	0.335969
358.1	Myasthenia gravis	neurological	Both		2.74 (1.82;4.13)	1.35939e-06	0.556087		2.92 (0.73;11.71)	0.130198	0.517542		5.62 (3.11;10.17)	1.16726e-08	0.206497		48.1927	0.145115		2.89 (0.41;20.59)	0.28881	0.105002
284	Aplastic anemia	hematopoietic	Both		2.82 (2.11;3.77)	2.42681e-12	0.0429943		3.43 (1.42;8.29)	0.00602508	0.105407		4.36 (2.62;7.26)	1.37875e-08	0.442043		7.85721	0.33781		NA	NA	NA
747.13	Congenital anomalies of great vessels	congenital anomalies	Both		2.13 (1.88;2.41)	1.36375e-32	0.116746		1.96 (1.24;3.11)	0.0040194	0.127438		2.05 (1.60;2.62)	1.46815e-08	0.498086		0	0.922846		1.49 (0.62;3.62)	0.37436	0.375119
302	Sexual and gender identity disorders	mental disorders	Both		1.99 (1.82;2.19)	5.21691e-48	0.470502		2.07 (1.56;2.74)	4.28708e-07	0.983998		1.76 (1.45;2.15)	1.64342e-08	0.0222293		0	0.500488		2.12 (1.34;3.36)	0.00128182	0.608498
716.9	Arthropathy NOS	musculoskeletal	Both		1.68 (1.61;1.77)	4.14536e-104	0.000286781		1.47 (1.25;1.73)	4.42238e-06	0.148825		1.34 (1.21;1.49)	2.25692e-08	0.0289262		87.8117	0.000273405		1.77 (1.45;2.17)	2.99678e-08	0.132623
578.9	Hemorrhage of gastrointestinal tract	digestive	Both		1.86 (1.70;2.03)	1.69897e-42	0.224388		1.56 (1.13;2.15)	0.00623791	0.82238		1.75 (1.44;2.13)	2.27781e-08	0.7004		0	0.543136		1.59 (1.06;2.38)	0.0246307	0.599065
790.6	Other abnormal blood chemistry	symptoms	Both		1.96 (1.81;2.14)	1.18139e-55	0.764599		1.52 (1.12;2.08)	0.00763617	0.858592		1.67 (1.40;2.01)	2.38718e-08	0.0986618		54.2615	0.112327		2.65 (1.79;3.93)	1.31026e-06	0.321111
250.42	Other abnormal glucose	endocrine/metabolic	Both		1.44 (1.28;1.62)	1.68666e-09	0.925747		1.47 (1.00;2.17)	0.0493434	0.199123		1.85 (1.49;2.31)	2.85635e-08	0.472362		50.8275	0.130856		1.22 (0.65;2.29)	0.530114	0.801561
287.31	Primary thrombocytopenia	hematopoietic	Both		2.74 (2.10;3.59)	1.51542e-13	0.575396		1.72 (0.55;5.34)	0.350718	0.160977		3.87 (2.40;6.24)	2.91429e-08	0.930755		16.1472	0.303442		0.99 (0.14;7.04)	0.991592	0.818367
418.1	Precordial pain	circulatory system	Both		2.30 (2.04;2.59)	1.77878e-42	0.0841435		1.63 (1.02;2.60)	0.041424	0.0964756		2.11 (1.62;2.75)	2.99984e-08	0.887697		5.31485	0.347799		2.50 (1.52;4.12)	0.000316258	0.609111
150	Cancer of esophagus	neoplasms	Both		1.82 (1.27;2.63)	0.00123754	0.0359121		0.78 (0.11;5.53)	0.800931	0.362788		4.19 (2.52;6.98)	3.46905e-08	0.663147		75.0916	0.0180483		NA	NA	NA
743.2	Pathologic fracture	musculoskeletal	Both		1.48 (1.02;2.14)	0.0400754	0.00193103		1.67 (0.41;6.69)	0.47155	0.245339		4.01 (2.44;6.57)	3.8481e-08	0.555191		80.2293	0.00635827		1.27 (0.18;9.03)	0.813034	0.773169
198.2	Secondary malignancy of respiratory organs	neoplasms	Both		2.38 (1.83;3.10)	9.70095e-11	0.441134		0.53 (0.07;3.74)	0.520775	0.154737		3.94 (2.41;6.45)	4.91149e-08	0.286482		64.9454	0.0576889		NA	NA	NA
338.2	Chronic pain	neurological	Both		2.83 (2.39;3.35)	9.10548e-34	0.164848		1.34 (0.60;3.00)	0.470946	0.216056		2.83 (1.95;4.11)	5.16063e-08	0.381601		37.1754	0.203572		3.83 (2.16;6.79)	4.54971e-06	0.361498
288	Diseases of white blood cells	hematopoietic	Both		2.72 (2.26;3.28)	4.25104e-26	0.139566		1.97 (0.94;4.16)	0.0736793	0.368056		2.88 (1.97;4.21)	5.19786e-08	0.705959		0	0.671922		3.05 (1.36;6.84)	0.00662517	0.859635
721	Spondylosis and allied disorders	musculoskeletal	Both		1.72 (1.59;1.86)	2.08729e-41	0.153314		1.73 (1.31;2.28)	0.000120662	0.939549		1.60 (1.35;1.90)	5.53108e-08	0.0165962		0	0.753048		1.39 (0.92;2.10)	0.119345	0.526996
426.9	Cardiac pacemaker/device in situ	circulatory system	Both		3.84 (2.70;5.47)	7.81728e-14	0.47479		1.42 (0.20;10.10)	0.726244	0.227151		5.19 (2.86;9.39)	5.54228e-08	0.667154		0	0.397286		NA	NA	NA
333.8	Other degenerative diseases of the basal ganglia	neurological	Both		5.26 (3.39;8.16)	1.24914e-13	0.369249		NA	NA	NA		7.74 (3.68;16.28)	6.80089e-08	0.609714		0	0.38092		NA	NA	NA
331.1	Hydrocephalus	neurological	Both		3.30 (2.46;4.42)	1.46093e-15	0.412732		0.88 (0.12;6.25)	0.896895	0.128607		4.46 (2.58;7.70)	7.98504e-08	0.108337		28.7928	0.245526		NA	NA	NA
695.9	Unspecified erythematous condition	dermatologic	Both		2.46 (2.00;3.03)	2.00951e-17	0.342946		2.05 (0.92;4.57)	0.0808665	0.556364		3.01 (2.01;4.51)	8.43681e-08	0.597017		0	0.591978		1.62 (0.52;5.05)	0.40373	0.259642
252.1	Hyperparathyroidism	endocrine/metabolic	Both		2.12 (1.75;2.58)	3.8491e-14	0.824904		0.80 (0.26;2.48)	0.692361	0.665119		2.76 (1.90;4.02)	1.11766e-07	0.870901		56.7297	0.0991566		NA	NA	NA
8.52	Intestinal infection due to C. difficile	infectious diseases	Both		3.11 (2.46;3.94)	3.41469e-21	0.602156		2.22 (0.83;5.94)	0.111238	0.983522		3.51 (2.21;5.59)	1.1698e-07	0.363225		0	0.703528		1.01 (0.14;7.18)	0.993135	0.213265
348.8	Encephalopathy, not elsewhere classified	neurological	Both		5.27 (3.36;8.27)	4.67755e-13	0.263809		9.22 (2.96;28.67)	0.000124462	0.116923		8.66 (3.88;19.30)	1.3162e-07	0.452041		0	0.44133		NA	NA	NA
415	Pulmonary heart disease	circulatory system	Both		1.97 (1.74;2.22)	1.30259e-27	0.579645		0.89 (0.48;1.66)	0.712245	0.745303		1.98 (1.53;2.55)	1.50352e-07	0.959916		66.8872	0.0488021		1.41 (0.70;2.83)	0.340365	0.670466
345.12	Partial epilepsy	neurological	Both		2.96 (2.27;3.86)	1.01736e-15	0.420857		1.94 (0.62;6.02)	0.252975	0.838115		3.85 (2.31;6.40)	2.06123e-07	0.501467		0	0.482053		0.83 (0.12;5.93)	0.856108	0.140692
317.1	Alcoholism	mental disorders	Both		2.10 (1.92;2.29)	2.46212e-60	0.758193		1.77 (1.28;2.46)	0.000537709	0.061287		1.72 (1.40;2.11)	2.06704e-07	0.19598		45.4025	0.16016		1.64 (1.06;2.54)	0.0272348	0.760036
531.2	Gastric ulcer	digestive	Both		1.70 (1.53;1.89)	1.14572e-22	0.791083		1.49 (1.02;2.18)	0.0390936	0.373294		1.77 (1.43;2.20)	2.11827e-07	0.596685		0	0.736878		NA	NA	NA
451.2	Phlebitis and thrombophlebitis of lower extremities	circulatory system	Both		1.87 (1.71;2.05)	1.6577e-41	0.288019		1.59 (1.12;2.24)	0.00899334	0.638988		1.70 (1.39;2.08)	2.12048e-07	0.252167		0	0.484915		1.87 (1.22;2.88)	0.00417698	0.809118
480.2	Viral pneumonia	respiratory	Both		4.32 (3.30;5.66)	2.66435e-26	0.261401		1.95 (0.49;7.83)	0.344256	0.875733		4.48 (2.54;7.90)	2.3037e-07	0.606899		0	0.535393		3.29 (0.82;13.22)	0.0925446	0.348129
818	Intracranial hemorrhage (injury)	injuries & poisonings	Both		2.22 (1.57;3.15)	6.59866e-06	0.561769		1.60 (0.40;6.40)	0.509006	0.533212		4.01 (2.37;6.78)	2.42434e-07	0.98186		47.918	0.1466		1.95 (0.27;13.88)	0.505184	0.282828
433.12	Cerebral atherosclerosis	circulatory system	Both		2.93 (2.40;3.59)	1.51779e-25	0.534693		2.36 (1.06;5.29)	0.0364518	0.727263		2.88 (1.92;4.31)	2.89087e-07	0.750448		0	0.878082		6.25 (2.78;14.04)	9.12509e-06	0.782291
155.1	Malignant neoplasm of liver, primary	neoplasms	Both		3.23 (1.79;5.84)	0.000101853	0.572275		NA	NA	NA		8.10 (3.63;18.07)	3.20464e-07	0.134957		69.3672	0.0707957		NA	NA	NA
394.2	Mitral valve disease	circulatory system	Both		1.93 (1.75;2.14)	6.13028e-37	0.033955		1.34 (0.87;2.05)	0.180638	0.690399		1.75 (1.41;2.18)	3.34368e-07	0.512172		35.574	0.211788		1.37 (0.73;2.57)	0.328326	0.462753
348.2	Cerebral edema and compression of brain	neurological	Both		3.61 (2.44;5.35)	1.46038e-10	0.91422		2.93 (0.73;11.74)	0.129314	0.0925413		6.10 (3.05;12.23)	3.3816e-07	0.144493		0	0.392321		4.16 (1.04;16.68)	0.044324	0.0625136
851	Complications of transplants and reattached limbs	injuries & poisonings	Both		2.07 (1.87;2.30)	3.05631e-44	0.899986		1.86 (1.27;2.72)	0.00135838	0.844482		1.79 (1.43;2.24)	3.78422e-07	0.844711		0	0.463714		2.03 (1.21;3.40)	0.00736887	0.472784
165	Cancer within the respiratory system	neoplasms	Both		2.78 (2.23;3.46)	6.9976e-20	0.044448		1.67 (0.63;4.48)	0.3044	0.41079		3.05 (1.98;4.70)	3.95439e-07	0.565978		0	0.549401		2.13 (0.53;8.56)	0.28638	0.765023
771.1	Swelling of limb	symptoms	Both		2.12 (1.94;2.32)	2.84334e-60	0.967047		1.39 (0.96;2.02)	0.0855527	0.792039		1.71 (1.39;2.11)	3.96423e-07	0.085669		72.7992	0.0253149		2.43 (1.66;3.57)	5.53406e-06	0.875206
573.2	Liver replaced by transplant	digestive	Both		7.25 (4.51;11.68)	3.41248e-16	0.11236		11.92 (3.83;37.07)	1.87914e-05	0.368859		9.66 (4.01;23.26)	4.16427e-07	0.10714		0	0.668767		NA	NA	NA
535.6	Duodenitis	digestive	Both		1.81 (1.65;1.99)	7.85576e-36	0.78472		1.46 (1.03;2.06)	0.0330326	0.877361		1.68 (1.37;2.05)	4.46057e-07	0.27521		0	0.424329		1.53 (0.95;2.45)	0.0777333	0.42289
1010	Other tests		Both		1.46 (1.35;1.57)	1.99747e-21	0.908206		1.49 (1.14;1.95)	0.00357451	0.0633782		1.52 (1.29;1.79)	4.9014e-07	0.853215		0	0.890964		1.41 (1.00;2.01)	0.0528585	0.0856502
198.6	Secondary malignancy of bone	neoplasms	Both		2.94 (2.34;3.70)	1.52817e-20	0.389735		1.93 (0.72;5.17)	0.189752	0.551291		3.41 (2.12;5.51)	4.93323e-07	0.0852645		0	0.586863		1.13 (0.16;8.06)	0.901627	0.705791
1011	Complications of surgical and medical procedures		Both		2.10 (1.88;2.36)	1.2437e-37	0.917584		2.01 (1.35;3.00)	0.000620398	0.0562354		1.92 (1.49;2.47)	5.22888e-07	0.353032		0	0.796842		2.18 (1.34;3.55)	0.00158619	0.8577
195.1	Malignant neoplasm, other	neoplasms	Both		1.68 (1.56;1.80)	2.81896e-47	0.437573		1.44 (1.11;1.87)	0.00582121	0.323224		1.47 (1.26;1.70)	6.9624e-07	0.0574746		41.2093	0.18251		1.19 (0.79;1.78)	0.405199	0.466973
780	Hypothermia/Chills	symptoms	Both		4.45 (3.09;6.41)	1.00682e-15	0.262684		3.52 (0.88;14.12)	0.075477	0.228492		5.73 (2.86;11.47)	8.59219e-07	0.036106		0	0.759056		NA	NA	NA
994.21	Septic shock	injuries & poisonings	Both		3.21 (2.07;4.99)	1.86184e-07	0.604035		NA	NA	NA		5.72 (2.86;11.47)	8.72095e-07	0.903009		47.1213	0.169076		NA	NA	NA
395.6	Heart valve replaced	circulatory system	Both		2.07 (1.73;2.48)	2.31821e-15	0.300775		1.62 (0.81;3.27)	0.174467	0.588241		2.32 (1.66;3.25)	9.27291e-07	0.341113		0	0.644725		0.60 (0.08;4.25)	0.60613	0.733779
871	Open wounds of extremities	injuries & poisonings	Both		1.61 (1.46;1.76)	1.62844e-23	0.19406		1.43 (1.02;1.99)	0.0359938	0.0874934		1.64 (1.34;2.00)	9.79265e-07	0.981369		0	0.772633		1.36 (0.89;2.09)	0.157496	0.968862
495	Asthma	respiratory	Both		1.62 (1.54;1.71)	1.27423e-69	0.781558		1.55 (1.29;1.86)	2.94909e-06	0.559628		1.36 (1.20;1.54)	1.41919e-06	0.067287		68.6774	0.0410658		1.75 (1.42;2.15)	1.31748e-07	0.729626
915	Superficial injury without mention of infection	injuries & poisonings	Both		1.44 (1.36;1.52)	8.42966e-39	0.497195		1.19 (0.97;1.45)	0.0897119	0.957767		1.35 (1.19;1.53)	1.46282e-06	0.146454		48.2271	0.144929		1.57 (1.26;1.95)	5.21425e-05	0.532993
275.53	Disorders of phosphorus metabolism	endocrine/metabolic	Both		3.82 (2.96;4.94)	1.09716e-24	0.340988		2.95 (1.10;7.89)	0.0310634	0.696596		3.82 (2.21;6.60)	1.48756e-06	0.530415		0	0.881201		1.48 (0.21;10.51)	0.697182	0.0897961
573.3	Hepatomegaly	digestive	Both		3.47 (2.57;4.69)	4.02652e-16	0.626597		4.26 (1.76;10.26)	0.0012619	0.46049		4.29 (2.37;7.77)	1.49275e-06	0.932659		0	0.776633		NA	NA	NA
279.1	Immunity deficiency	endocrine/metabolic	Both		4.31 (2.68;6.93)	1.83417e-09	0.490214		11.50 (4.30;30.77)	1.13261e-06	0.138198		7.15 (3.21;15.95)	1.52233e-06	0.299669		44.2168	0.166517		8.66 (2.16;34.75)	0.00231345	0.695535
208	Benign neoplasm of colon	neoplasms	Both		1.58 (1.48;1.68)	3.91109e-46	0.59865		1.48 (1.19;1.85)	0.000456837	0.518435		1.40 (1.22;1.61)	1.52579e-06	0.101012		22.9727	0.273012		1.58 (1.18;2.13)	0.00231868	0.340234
962.3	Hormones and synthetic substitutes causing adverse effects in therapeutic use	injuries & poisonings	Both		4.20 (3.03;5.83)	9.0225e-18	0.642365		2.75 (0.69;11.03)	0.153004	0.62169		4.98 (2.59;9.60)	1.58358e-06	0.948154		0	0.738483		2.43 (0.34;17.31)	0.374896	0.970801
521.1	Dental caries	digestive	Both		2.26 (1.96;2.60)	9.33657e-30	0.516557		2.07 (1.29;3.31)	0.00242297	0.914645		2.20 (1.59;3.03)	1.70483e-06	0.941578		0	0.932419		1.28 (0.63;2.57)	0.493885	0.891669
380.4	Impacted cerumen	sense organs	Both		1.04 (0.99;1.10)	0.14094	4.98429e-05		0.92 (0.75;1.13)	0.413732	0.591317		0.73 (0.64;0.83)	1.7894e-06	2.81217e-09		92.0477	3.45772e-06		1.19 (0.93;1.52)	0.158806	0.0422179
194	Cancer of other endocrine glands	neoplasms	Both		2.72 (1.36;5.44)	0.00469663	0.771691		NA	NA	NA		8.48 (3.52;20.41)	1.82002e-06	0.892557		74.8315	0.0462291		NA	NA	NA
381.3	Mastoiditis & related conditions	sense organs	Both		1.73 (1.09;2.75)	0.0196866	0.938023		1.12 (0.16;7.94)	0.911912	0.726564		4.51 (2.42;8.41)	2.03273e-06	0.546182		68.9454	0.0399496		1.73 (0.24;12.29)	0.585237	0.970522
579.8	Nonspecific abnormal findings in stool contents	digestive	Both		1.79 (1.58;2.03)	1.22683e-19	0.686213		1.87 (1.22;2.87)	0.00381922	0.178275		1.89 (1.45;2.47)	2.26106e-06	0.0934152		0	0.924193		0.96 (0.45;2.02)	0.904572	0.805048
972	Poisoning by agents primarily affecting the cardiovascular system	injuries & poisonings	Both		4.32 (2.94;6.35)	9.41842e-14	0.922512		7.42 (2.78;19.84)	6.44861e-05	0.577965		5.94 (2.83;12.49)	2.53846e-06	0.55931		0	0.508471		NA	NA	NA
394	Rheumatic disease of the heart valves	circulatory system	Both		2.18 (1.84;2.58)	1.39408e-19	0.733164		2.35 (1.33;4.18)	0.00343057	0.854238		2.21 (1.59;3.08)	2.74732e-06	0.0190227		0	0.966609		2.86 (1.18;6.93)	0.0199618	0.203083
574.1	Cholelithiasis	digestive	Both		1.69 (1.57;1.82)	8.53358e-43	0.809745		1.60 (1.21;2.10)	0.000930089	0.645718		1.50 (1.26;1.78)	2.94466e-06	0.313459		0	0.438224		1.42 (1.00;1.99)	0.0471978	0.6322
781	Symptoms involving nervous and musculoskeletal systems	symptoms	Both		2.12 (1.89;2.38)	2.03082e-37	0.148641		1.73 (1.12;2.68)	0.0131988	0.438226		1.88 (1.44;2.44)	3.19384e-06	0.201602		0	0.515708		1.36 (0.75;2.48)	0.312414	0.321647
745	Pain in joint	musculoskeletal	Both		1.35 (1.29;1.41)	6.50619e-37	1.11416e-06		1.05 (0.90;1.22)	0.559436	0.00602715		0.79 (0.71;0.87)	3.27199e-06	1.47248e-17		97.8889	2.67906e-21		2.60 (2.13;3.17)	7.43905e-21	0.896829
300	Anxiety disorders	mental disorders	Both		2.01 (1.89;2.13)	8.60819e-108	0.0693655		1.20 (0.93;1.55)	0.151622	0.23523		1.45 (1.24;1.70)	3.30799e-06	0.0221184		92.3583	2.07403e-06		2.59 (2.09;3.20)	1.80232e-18	0.61084
689	Disorder of skin and subcutaneous tissue NOS	dermatologic	Both		1.01 (0.96;1.07)	0.648499	1.46891e-08		1.02 (0.85;1.22)	0.826932	0.00295798		0.76 (0.67;0.85)	3.32613e-06	4.47025e-08		90.0513	4.31169e-05		1.53 (1.26;1.87)	2.44372e-05	0.674389
447	Other disorders of arteries and arterioles	circulatory system	Both		2.62 (2.08;3.30)	3.02464e-16	0.580366		2.93 (1.39;6.17)	0.00475212	0.774005		2.92 (1.85;4.59)	3.5878e-06	0.108853		0	0.892914		0.90 (0.13;6.37)	0.911969	0.678769
200	Myeloproliferative disease	neoplasms	Both		3.04 (2.46;3.75)	3.77798e-25	0.85575		1.64 (0.61;4.39)	0.324114	0.882903		2.91 (1.85;4.58)	3.64658e-06	0.66665		0	0.484441		2.49 (0.80;7.75)	0.115784	0.548468
496.3	Bronchiectasis	respiratory	Both		2.37 (2.12;2.66)	9.96483e-51	0.123175		3.28 (2.31;4.67)	3.88767e-11	0.934219		1.85 (1.42;2.40)	4.01372e-06	0.941223		70.4515	0.0339027		2.50 (1.40;4.46)	0.00184252	0.828659
345.11	Generalized convulsive epilepsy	neurological	Both		3.18 (2.54;3.96)	1.66947e-24	0.559473		2.26 (0.94;5.44)	0.0698201	0.224258		3.18 (1.94;5.20)	4.20587e-06	0.723109		0	0.759399		1.77 (0.57;5.50)	0.324883	0.225131
1015	Effects of other external causes		Both		1.80 (1.59;2.04)	7.76274e-20	0.525356		2.03 (1.34;3.08)	0.00086334	0.918238		1.86 (1.43;2.42)	4.28583e-06	0.844231		0	0.854367		1.68 (0.95;2.98)	0.0758913	0.926977
596	Other disorders of bladder	genitourinary	Both		1.73 (1.60;1.88)	1.65454e-39	0.380993		1.20 (0.86;1.67)	0.275631	0.939327		1.51 (1.27;1.81)	4.52108e-06	0.460485		65.3243	0.0559185		1.38 (0.89;2.15)	0.148042	0.498969
574.3	Cholecystitis without cholelithiasis	digestive	Both		1.71 (1.51;1.93)	1.6751e-17	0.672807		1.24 (0.74;2.06)	0.417282	0.493671		1.82 (1.41;2.35)	4.62255e-06	0.142966		0	0.414262		1.24 (0.66;2.32)	0.506455	0.929402
276.42	Alkalosis	endocrine/metabolic	Both		5.46 (3.81;7.82)	1.76098e-20	0.88529		11.77 (4.88;28.39)	4.09818e-08	0.532614		5.66 (2.69;11.90)	4.76004e-06	0.422717		21.1074	0.281522		4.36 (0.61;31.03)	0.14148	0.971564
395.1	Nonrheumatic mitral valve disorders	circulatory system	Both		1.91 (1.72;2.11)	1.88478e-34	0.0196828		1.30 (0.84;2.01)	0.241979	0.745629		1.68 (1.34;2.10)	4.77998e-06	0.290952		43.7148	0.169201		1.39 (0.74;2.61)	0.304784	0.462739
300.1	Anxiety disorder	mental disorders	Both		1.83 (1.73;1.94)	3.12864e-94	0.908242		1.32 (1.06;1.65)	0.0126565	0.0890918		1.39 (1.21;1.60)	5.10658e-06	0.141028		89.1515	9.92484e-05		2.40 (1.96;2.95)	3.84597e-17	0.547764
295.2	Paranoid disorders	mental disorders	Both		2.42 (1.73;3.37)	1.90632e-07	0.140786		3.46 (1.43;8.34)	0.00577339	0.197257		3.96 (2.19;7.16)	5.5226e-06	0.17268		12.0056	0.320961		NA	NA	NA
530.2	Esophageal bleeding (varices/hemorrhage)	digestive	Both		1.73 (1.51;1.99)	2.6483e-15	0.0238932		2.21 (1.45;3.35)	0.000195552	0.577595		1.91 (1.44;2.53)	5.54517e-06	0.932266		0	0.4997		1.26 (0.63;2.53)	0.52009	0.491199
255	Disorders of adrenal glands	endocrine/metabolic	Both		3.62 (2.48;5.29)	2.45822e-11	0.0401958		3.05 (0.76;12.22)	0.11574	0.432002		4.99 (2.49;10.01)	5.72377e-06	0.924995		0	0.688276		2.85 (0.40;20.32)	0.29477	0.0884293
346.1	Nonspecific abnormal findings on radiological and other examination of skull and head	neurological	Both		2.67 (2.15;3.31)	6.25821e-19	0.0124623		1.49 (0.56;3.98)	0.429	0.719753		2.78 (1.79;4.32)	5.7585e-06	0.00307306		0	0.504886		3.80 (1.57;9.17)	0.00304553	0.110838
198.3	Secondary malignant neoplasm of digestive systems	neoplasms	Both		2.21 (1.57;3.11)	5.75065e-06	0.126554		NA	NA	NA		4.21 (2.26;7.85)	5.92756e-06	0.272878		68.552	0.0745515		1.39 (0.20;9.93)	0.739832	0.495508
516.1	Hemoptysis	respiratory	Both		2.05 (1.83;2.30)	1.84417e-35	0.983871		1.72 (1.14;2.59)	0.00930407	0.420753		1.79 (1.39;2.30)	6.37102e-06	0.0382216		0	0.485693		2.13 (1.27;3.57)	0.00397414	0.137871
575.8	Other disorders of biliary tract	digestive	Both		2.43 (1.97;2.99)	4.43074e-17	0.705725		3.47 (1.86;6.49)	9.59682e-05	0.42131		2.64 (1.73;4.02)	6.4233e-06	0.555291		0	0.555979		1.79 (0.57;5.57)	0.316814	0.430514
537	Other disorders of stomach and duodenum	digestive	Both		1.92 (1.70;2.17)	2.37317e-25	0.29267		1.68 (1.08;2.63)	0.021992	0.583962		1.84 (1.41;2.39)	6.62725e-06	0.446128		0	0.835645		2.02 (1.16;3.51)	0.012387	0.881155
199	Neoplasm of uncertain behavior	neoplasms	Both		2.01 (1.68;2.40)	1.10452e-14	0.0809426		1.63 (0.81;3.27)	0.171222	0.113392		2.24 (1.57;3.17)	6.77015e-06	0.819747		0	0.708135		1.84 (0.76;4.44)	0.17667	0.313929
415.21	Primary pulmonary hypertension	circulatory system	Both		2.62 (1.85;3.70)	5.72459e-08	0.718753		3.07 (0.99;9.55)	0.0528642	0.407326		3.89 (2.15;7.05)	7.17072e-06	0.811598		0	0.524809		NA	NA	NA
348.7	Coma	neurological	Both		2.01 (1.60;2.51)	1.00081e-09	0.589014		1.79 (0.80;3.99)	0.157673	0.0711863		2.56 (1.70;3.87)	7.57566e-06	0.72055		0	0.543795		1.05 (0.26;4.22)	0.94206	0.498568
530.14	Reflux esophagitis	digestive	Both		1.48 (1.36;1.61)	3.29598e-19	0.00961678		1.41 (1.04;1.90)	0.0248301	0.028347		1.51 (1.26;1.81)	7.75543e-06	0.479389		0	0.929844		1.69 (1.18;2.42)	0.00437138	0.442062
198.4	Secondary malignant neoplasm of liver	neoplasms	Both		1.82 (1.34;2.47)	0.000130911	0.0077082		0.54 (0.08;3.86)	0.540651	0.450809		3.47 (2.01;6.00)	7.87118e-06	0.501455		66.1837	0.0519664		NA	NA	NA
198.1	Secondary malignancy of lymph nodes	neoplasms	Both		1.66 (1.43;1.94)	6.97408e-11	0.0883856		1.04 (0.52;2.09)	0.914417	0.500944		2.04 (1.49;2.80)	8.74094e-06	0.835979		39.0298	0.193952		0.73 (0.27;1.97)	0.538488	0.365321
870.2	Open wound of ear	injuries & poisonings	Both		1.59 (0.85;2.95)	0.144174	0.0418234		NA	NA	NA		5.32 (2.53;11.19)	1.017e-05	0.122837		83.3564	0.0142385		NA	NA	NA
695.42	Systemic lupus erythematosus	dermatologic	Both		3.65 (2.77;4.80)	1.79895e-20	0.231797		4.92 (2.19;11.05)	0.000110804	0.472568		4.05 (2.17;7.56)	1.08324e-05	0.437481		0	0.770737		1.69 (0.42;6.78)	0.461647	0.247409
1004	Other signs and symptoms involving emotional state		Both		2.09 (1.89;2.32)	1.24277e-44	0.916942		1.48 (0.99;2.23)	0.0584439	0.116433		1.77 (1.37;2.28)	1.14749e-05	0.0606751		46.26	0.155546		1.55 (1.01;2.38)	0.0449825	0.670266
252.2	Hypoparathyroidism	endocrine/metabolic	Both		2.43 (1.56;3.76)	7.64118e-05	0.495167		1.52 (0.21;10.80)	0.676685	0.496265		4.71 (2.35;9.45)	1.22831e-05	0.367947		31.7302	0.23113		4.20 (1.05;16.87)	0.0427604	0.38656
535.8	Other specified gastritis	digestive	Both		1.74 (1.60;1.89)	1.63031e-38	0.463253		1.53 (1.13;2.06)	0.00590447	0.925267		1.52 (1.26;1.83)	1.343e-05	0.0635896		7.55074	0.339027		2.08 (1.46;2.95)	4.4697e-05	0.444365
426.21	First degree AV block	circulatory system	Both		2.05 (1.76;2.38)	4.70477e-20	0.239008		1.40 (0.75;2.61)	0.297545	0.916887		1.94 (1.44;2.63)	1.53466e-05	0.450638		0	0.50223		0.92 (0.23;3.72)	0.910909	0.53565
766	Neuralgia, neuritis, and radiculitis NOS	symptoms	Both		1.61 (1.45;1.78)	8.886e-20	0.506179		1.24 (0.83;1.86)	0.28324	0.078434		1.62 (1.30;2.02)	1.55841e-05	0.222354		0	0.467556		1.77 (1.16;2.69)	0.00791597	0.590964
210	Benign neoplasm of lip, oral cavity, and pharynx	neoplasms	Both		1.76 (1.34;2.30)	3.66671e-05	0.184696		1.56 (0.58;4.17)	0.375713	0.65427		2.78 (1.75;4.43)	1.58628e-05	0.961023		33.95	0.220027		1.18 (0.29;4.73)	0.816983	0.482407
433.1	Occlusion and stenosis of precerebral arteries	circulatory system	Both		2.43 (2.04;2.89)	1.45206e-23	0.902897		1.11 (0.46;2.69)	0.811312	0.0970399		2.19 (1.53;3.13)	1.67194e-05	0.987072		34.3532	0.21799		1.43 (0.36;5.76)	0.613726	0.773722
715	Other inflammatory spondylopathies	musculoskeletal	Both		2.34 (1.90;2.90)	4.10028e-15	0.0519348		2.06 (0.92;4.60)	0.0787786	0.039998		2.57 (1.67;3.96)	1.6932e-05	0.0106375		0	0.873406		1.05 (0.26;4.23)	0.941355	0.434698
394.7	Disease of tricuspid valve	circulatory system	Both		2.40 (2.09;2.75)	4.87777e-35	0.886584		2.02 (1.19;3.43)	0.00956854	0.661994		1.96 (1.44;2.66)	1.84256e-05	0.114693		0	0.443906		2.86 (1.42;5.77)	0.00334284	0.711806
550.2	Diaphragmatic hernia	digestive	Both		1.65 (1.56;1.74)	4.31816e-66	0.995732		1.16 (0.93;1.45)	0.193135	0.0124219		1.32 (1.16;1.51)	2.02079e-05	0.668875		87.8724	0.000262394		2.13 (1.68;2.70)	5.21013e-10	0.601403
70.9	Hepatitis NOS	infectious diseases	Both		2.64 (2.11;3.32)	5.33245e-17	0.468631		3.16 (1.57;6.34)	0.00123809	0.080497		2.83 (1.75;4.56)	2.02676e-05	0.34469		0	0.879062		2.59 (0.97;6.94)	0.0579054	0.547855
334	Degenerative disease of the spinal cord	neurological	Both		2.42 (2.05;2.86)	1.1264e-25	0.97607		2.06 (1.14;3.74)	0.0174715	0.133034		2.22 (1.54;3.21)	2.03384e-05	0.797455		0	0.820895		1.04 (0.34;3.25)	0.941857	0.407888
531.3	Duodenal ulcer	digestive	Both		1.57 (1.41;1.76)	7.92311e-16	0.650921		1.59 (1.10;2.30)	0.0136067	0.53323		1.62 (1.30;2.02)	2.04779e-05	0.623534		0	0.976047		1.52 (0.85;2.70)	0.156225	0.00388653
586.2	Cyst of kidney, acquired	genitourinary	Both		2.08 (1.83;2.36)	1.41775e-29	0.860339		1.43 (0.86;2.40)	0.168814	0.250541		1.81 (1.38;2.39)	2.11761e-05	0.275728		19.3261	0.289512		2.81 (1.58;5.00)	0.0004315	0.510781
802	Fracture of pelvis	injuries & poisonings	Both		1.91 (1.49;2.46)	4.75774e-07	0.464674		3.00 (1.43;6.33)	0.00382379	0.885665		2.66 (1.69;4.19)	2.26726e-05	0.212375		18.5967	0.292746		1.37 (0.34;5.49)	0.658693	0.760645
580.14	Chronic glomerulonephritis, NOS	genitourinary	Both		2.92 (2.23;3.82)	8.66176e-15	0.471747		1.91 (0.62;5.96)	0.262152	0.464147		3.12 (1.84;5.28)	2.30853e-05	0.695967		0	0.744951		1.65 (0.23;11.74)	0.617674	0.705574
564	Functional digestive disorders	digestive	Both		1.94 (1.69;2.22)	1.27172e-21	0.332639		2.13 (1.35;3.37)	0.00114932	0.42366		1.90 (1.41;2.55)	2.30927e-05	0.483215		0	0.911879		1.96 (1.10;3.48)	0.0218042	0.530869
374.1	Ectropion or entropion	sense organs	Both		1.87 (1.56;2.24)	7.20064e-12	0.920848		1.18 (0.53;2.64)	0.684895	0.128582		2.07 (1.48;2.89)	2.33789e-05	0.993049		0	0.45386		0.90 (0.22;3.61)	0.882188	0.181174
512.1	Wheezing	respiratory	Both		2.02 (1.85;2.22)	8.23295e-52	0.919174		2.12 (1.57;2.87)	1.12347e-06	0.757589		1.60 (1.29;1.99)	2.40832e-05	0.112031		50.0507	0.135061		1.81 (1.22;2.69)	0.00323147	0.558526
316	Substance addiction and disorders	mental disorders	Both		2.11 (1.78;2.50)	1.00913e-17	0.584288		1.77 (0.97;3.21)	0.0609579	0.720229		2.24 (1.54;3.26)	2.42623e-05	0.360307		0	0.806272		0.92 (0.34;2.46)	0.866088	0.624635
695.8	Other specified erythematous conditions	dermatologic	Both		1.77 (1.60;1.95)	1.01312e-29	0.353768		1.57 (1.10;2.25)	0.0141199	0.707138		1.61 (1.29;2.02)	2.57249e-05	0.483591		0	0.656577		1.79 (1.18;2.73)	0.00640267	0.797822
204.2	Myeloid leukemia	neoplasms	Both		3.21 (1.61;6.42)	0.000974615	0.791604		9.91 (2.47;39.74)	0.00120113	0.721968		7.99 (3.00;21.32)	3.30621e-05	0.115666		40.6922	0.185237		NA	NA	NA
335	Multiple sclerosis	neurological	Both		3.78 (3.14;4.55)	1.76044e-44	0.000273329		2.95 (1.40;6.21)	0.00453798	0.221339		2.94 (1.77;4.89)	3.32088e-05	0.871015		0	0.567327		0.74 (0.19;2.98)	0.676286	0.900482
440.21	Atherosclerosis of native arteries of the extremities with ulceration or gangrene	circulatory system	Both		3.41 (2.65;4.38)	8.92114e-22	0.502105		3.91 (1.75;8.76)	0.00089997	0.502171		3.01 (1.77;5.09)	4.25709e-05	0.775904		0	0.851994		2.04 (0.29;14.56)	0.476157	0.213341
850	Hemorrhage or hematoma complicating a procedure	injuries & poisonings	Both		1.85 (1.64;2.08)	9.83128e-24	0.586558		1.89 (1.25;2.84)	0.00232485	0.95794		1.72 (1.32;2.23)	4.67188e-05	0.715468		0	0.873976		1.73 (0.99;3.00)	0.0525466	0.329263
500.2	Pneumoconiosis	respiratory	Both		2.67 (2.01;3.55)	1.43816e-11	0.180972		2.06 (0.66;6.43)	0.211835	0.273939		2.87 (1.73;4.79)	5.00424e-05	0.751663		0	0.870664		NA	NA	NA
368	Visual disturbances	sense organs	Both		1.71 (1.56;1.87)	2.00488e-30	0.105419		1.48 (1.06;2.08)	0.0213979	0.0672577		1.52 (1.24;1.86)	5.58154e-05	0.184228		0	0.457745		2.28 (1.58;3.29)	9.53645e-06	0.431339
200.1	Polycythemia vera	neoplasms	Both		2.38 (1.64;3.45)	4.70407e-06	0.74639		3.92 (1.46;10.48)	0.00652519	0.116912		3.58 (1.92;6.67)	5.88146e-05	0.188942		0	0.413045		NA	NA	NA
530.11	GERD	digestive	Both		1.54 (1.46;1.62)	2.92951e-59	0.839563		1.31 (1.09;1.57)	0.00424916	0.87917		1.27 (1.13;1.43)	6.2873e-05	0.0217508		80.0827	0.00659943		1.89 (1.53;2.32)	2.02213e-09	0.807859
296	Mood disorders	mental disorders	Both		1.79 (1.51;2.12)	1.26935e-11	0.336155		2.16 (1.27;3.68)	0.00439261	0.970545		2.12 (1.47;3.06)	6.32999e-05	0.495384		0	0.612445		NA	NA	NA
272.1	Hyperlipidemia	endocrine/metabolic	Both		1.52 (1.42;1.63)	5.79188e-31	0.601738		1.48 (1.16;1.89)	0.00139019	0.0120331		1.37 (1.17;1.59)	6.74039e-05	0.64141		0	0.46441		1.12 (0.76;1.66)	0.570066	0.757174
480.3	Pneumonia due to fungus (mycoses)	respiratory	Both		4.91 (2.85;8.46)	9.9241e-09	0.467288		17.33 (6.48;46.34)	1.32584e-08	0.767177		7.33 (2.75;19.54)	6.98069e-05	0.996932		58.9057	0.0877355		NA	NA	NA
451	Phlebitis and thrombophlebitis	circulatory system	Both		1.67 (1.52;1.83)	4.00643e-27	0.550237		1.15 (0.77;1.70)	0.492561	0.362034		1.52 (1.24;1.87)	6.99539e-05	0.989802		45.9719	0.157098		2.17 (1.49;3.17)	5.54889e-05	0.315565
258	Iatrogenic endocrine disorders	endocrine/metabolic	Both		4.51 (2.62;7.77)	5.72994e-08	0.378545		NA	NA	NA		7.27 (2.73;19.40)	7.39429e-05	0.392235		0	0.404103		NA	NA	NA
525	Other diseases of the teeth and supporting structures	digestive	Both		1.99 (1.69;2.33)	2.3001e-17	0.673281		1.56 (0.86;2.83)	0.145668	0.0339096		2.00 (1.42;2.83)	7.88806e-05	0.558038		0	0.735216		2.53 (1.42;4.48)	0.00154488	0.943599
700	Corns and callosities	dermatologic	Both		1.49 (1.32;1.69)	4.17971e-10	0.812344		1.11 (0.68;1.80)	0.673129	0.815584		1.67 (1.29;2.15)	8.21499e-05	0.271357		7.85563	0.337816		2.12 (1.32;3.41)	0.00177519	0.601274
580.32	Nephritis and nephropathy with pathological lesion	genitourinary	Both		3.54 (2.67;4.69)	1.1846e-18	0.36072		2.39 (0.77;7.43)	0.13252	0.0732345		3.48 (1.87;6.49)	8.32363e-05	0.236939		0	0.804406		NA	NA	NA
575.1	Cholangitis	digestive	Both		3.27 (2.60;4.11)	1.94432e-24	0.491823		1.60 (0.52;4.98)	0.415711	0.385767		2.78 (1.67;4.62)	8.40231e-05	0.645154		0	0.428971		NA	NA	NA
571.6	Primary biliary cirrhosis	digestive	Both		3.25 (2.23;4.74)	1.01264e-09	0.857078		1.75 (0.25;12.43)	0.577699	0.250747		4.43 (2.10;9.31)	8.78458e-05	0.0789714		0	0.612253		3.96 (0.99;15.89)	0.0524863	0.424941
550.4	Umbilical hernia	digestive	Both		1.72 (1.54;1.93)	2.96272e-21	0.304965		1.91 (1.34;2.71)	0.000317181	0.864761		1.63 (1.28;2.09)	8.80639e-05	0.572499		0	0.780205		1.50 (0.88;2.56)	0.136814	0.352983
53	Herpes zoster	infectious diseases	Both		1.27 (1.15;1.40)	2.50016e-06	0.0182814		1.77 (1.30;2.39)	0.000242371	0.434322		1.48 (1.22;1.81)	9.45957e-05	0.565834		62.891	0.0675582		0.71 (0.40;1.27)	0.247864	0.956839
244.4	Hypothyroidism NOS	endocrine/metabolic	Both		1.44 (1.34;1.55)	6.39554e-23	0.409819		1.83 (1.43;2.33)	1.08942e-06	0.915461		1.39 (1.18;1.64)	9.59013e-05	0.709775		46.7566	0.15287		1.39 (1.04;1.87)	0.0282349	0.743465
458.2	Iatrogenic hypotension	circulatory system	Both		3.19 (2.31;4.41)	1.93086e-12	0.745137		3.31 (1.06;10.31)	0.0386094	0.0333214		3.42 (1.83;6.37)	0.00010826	0.506445		0	0.981423		8.29 (2.66;25.85)	0.00026641	0.506796
189	Cancer of urinary organs (incl. kidney and bladder)	neoplasms	Both		1.70 (1.46;1.99)	1.53338e-11	0.946551		1.73 (1.02;2.95)	0.0434216	0.226764		1.79 (1.33;2.40)	0.000115528	0.612681		0	0.961126		0.77 (0.19;3.10)	0.714077	0.961582
916	Contusion	injuries & poisonings	Both		1.58 (1.44;1.73)	3.45218e-22	0.730263		1.04 (0.71;1.52)	0.826456	0.537838		1.49 (1.22;1.83)	0.00012579	0.582874		54.2566	0.112353		1.49 (1.01;2.20)	0.0448983	0.955457
274.11	Gouty arthropathy	endocrine/metabolic	Both		1.95 (1.45;2.62)	8.02915e-06	0.75597		2.26 (0.94;5.45)	0.0701824	0.691284		2.70 (1.62;4.50)	0.000130478	0.416992		0	0.549379		7.32 (3.26;16.46)	1.45947e-06	0.351457
264.9	Lack of normal physiological development, unspecified	endocrine/metabolic	Both		4.26 (2.52;7.20)	5.92494e-08	0.233583		3.56 (0.50;25.29)	0.204926	0.349769		6.70 (2.51;17.88)	0.00014531	0.488441		0	0.701539		NA	NA	NA
270.32	Paraproteinemia	endocrine/metabolic	Both		2.18 (1.76;2.70)	5.29282e-13	0.645644		1.45 (0.60;3.51)	0.405515	0.930602		2.25 (1.48;3.43)	0.000160413	0.429755		0	0.663457		2.31 (0.74;7.21)	0.148803	0.894881
530.12	Ulcer of esophagus	digestive	Both		1.81 (1.59;2.05)	4.13809e-20	0.13644		1.67 (1.06;2.64)	0.0283994	0.789517		1.67 (1.28;2.18)	0.000163324	0.183964		0	0.841422		2.31 (1.30;4.10)	0.00442135	0.501261
420.2	Pericarditis	circulatory system	Both		2.18 (1.78;2.68)	5.48982e-14	0.320607		1.03 (0.39;2.77)	0.94612	0.135363		2.25 (1.47;3.42)	0.000167098	0.796957		8.5651	0.334983		0.53 (0.08;3.80)	0.531394	0.289822
291.4	Specific nonpsychotic mental disorders due to brain damage	mental disorders	Both		2.07 (1.41;3.05)	0.000205032	0.81981		1.85 (0.46;7.42)	0.384813	0.142025		3.51 (1.82;6.76)	0.000173554	0.256327		0	0.376123		2.72 (0.68;10.93)	0.1573	0.422817
871.3	Open wound of foot except toe(s) alone	injuries & poisonings	Both		2.63 (1.91;3.62)	2.69158e-09	0.40305		2.34 (0.75;7.28)	0.141511	0.587202		3.28 (1.76;6.11)	0.000180478	0.208242		0	0.795719		5.53 (2.29;13.36)	0.000142682	0.597238
599.5	Frequency of urination and polyuria	genitourinary	Both		1.56 (1.37;1.78)	1.10724e-11	0.285799		1.39 (0.88;2.20)	0.156836	0.36679		1.65 (1.27;2.14)	0.000181258	0.464219		0	0.821069		1.21 (0.60;2.43)	0.595156	0.614048
497	Bronchitis	respiratory	Both		1.42 (1.29;1.57)	1.20493e-12	0.0101564		0.88 (0.57;1.34)	0.544924	0.941765		1.48 (1.20;1.82)	0.000189879	0.652337		60.2048	0.0810358		1.18 (0.74;1.87)	0.483367	0.43919
573.5	Jaundice (not of newborn)	digestive	Both		1.62 (1.27;2.08)	0.000133035	0.608837		1.20 (0.45;3.21)	0.71428	0.830931		2.31 (1.49;3.59)	0.000200165	0.950953		17.9317	0.295674		1.13 (0.28;4.52)	0.866028	0.733971
578.2	Blood in stool	digestive	Both		2.04 (1.78;2.34)	2.97533e-24	0.746658		1.66 (1.00;2.77)	0.0521603	0.322818		1.78 (1.31;2.41)	0.000200507	0.783799		0	0.571324		2.06 (1.06;3.99)	0.0318378	0.914634
411.1	Unstable angina (intermediate coronary syndrome)	circulatory system	Both		2.13 (1.90;2.38)	6.13779e-40	0.905567		1.63 (1.07;2.48)	0.0223946	0.0148844		1.61 (1.25;2.07)	0.000201829	0.34739		59.1313	0.0865649		2.03 (1.08;3.82)	0.0276167	0.44398
338.1	Acute pain	neurological	Both		1.72 (1.61;1.85)	1.01923e-52	0.0504484		1.24 (0.95;1.62)	0.11965	0.901613		1.37 (1.16;1.62)	0.000206055	0.00183204		81.2634	0.00480955		1.63 (1.21;2.19)	0.00116531	0.788517
550.5	Ventral hernia	digestive	Both		1.81 (1.62;2.03)	1.37513e-25	0.212769		1.70 (1.15;2.51)	0.00838538	0.76939		1.59 (1.24;2.03)	0.000217867	0.10408		0	0.614175		1.12 (0.58;2.17)	0.738457	0.220354
136	Other infectious and parasitic diseases	infectious diseases	Both		1.94 (1.52;2.47)	1.13127e-07	0.760545		1.75 (0.73;4.23)	0.210897	0.936792		2.46 (1.53;3.97)	0.00021986	0.131933		0	0.645993		2.03 (0.76;5.43)	0.158411	0.829638
907	Injuries to the nervous system	injuries & poisonings	Both		1.37 (1.13;1.65)	0.00109878	0.136081		1.29 (0.67;2.49)	0.450316	0.75599		1.92 (1.36;2.73)	0.000249672	0.249826		33.4116	0.222737		0.79 (0.30;2.11)	0.638379	0.261624
270.33	Amyloidosis	endocrine/metabolic	Both		3.38 (2.18;5.24)	5.62213e-08	0.483065		NA	NA	NA		4.48 (2.01;9.98)	0.000250199	0.213089		0	0.5454		5.11 (0.72;36.43)	0.103352	0.1753
333	Extrapyramidal disease and abnormal movement disorders	neurological	Both		1.74 (1.52;1.99)	8.51808e-16	0.685123		1.67 (1.01;2.74)	0.0442133	0.1522		1.71 (1.28;2.28)	0.000250494	0.331151		0	0.984038		2.62 (1.59;4.32)	0.000158647	0.99106
709.2	Sicca syndrome	dermatologic	Both		2.76 (2.13;3.57)	1.01955e-14	0.237448		2.44 (0.91;6.54)	0.0763561	0.422204		2.89 (1.64;5.12)	0.000260636	0.664691		0	0.957711		3.06 (1.14;8.20)	0.0264377	0.205467
425.1	Primary/intrinsic cardiomyopathies	circulatory system	Both		2.38 (1.99;2.85)	1.36712e-21	0.700643		1.74 (0.86;3.49)	0.121661	0.964407		2.09 (1.41;3.10)	0.000265835	0.497385		0	0.602706		1.90 (0.71;5.08)	0.202592	0.988133
1013	Asphyxia and hypoxemia		Both		3.64 (2.53;5.25)	3.70288e-12	0.987084		4.61 (1.48;14.33)	0.00832356	0.524295		3.98 (1.89;8.36)	0.000266874	0.208655		0	0.916857		3.09 (0.43;22.03)	0.259233	0.101728
781.2	Abnormal posture	symptoms	Both		5.77 (3.10;10.73)	3.06471e-08	0.722625		NA	NA	NA		8.18 (2.64;25.39)	0.000276064	0.363573		0	0.595982		NA	NA	NA
281.12	Other vitamin B12 deficiency anemia	hematopoietic	Both		2.07 (1.71;2.52)	1.33408e-13	0.0948739		1.32 (0.59;2.96)	0.496968	0.914925		2.12 (1.41;3.17)	0.000276848	0.725373		0	0.557297		2.90 (1.44;5.84)	0.00296307	0.580305
562.1	Diverticulosis	digestive	Both		1.60 (1.51;1.69)	1.0508e-63	0.981874		1.42 (1.16;1.73)	0.000634408	0.79688		1.25 (1.11;1.42)	0.00028179	0.981113		84.8502	0.00135937		2.13 (1.68;2.70)	3.48951e-10	0.675698
512.9	Other dyspnea	respiratory	Both		2.29 (1.86;2.81)	6.72066e-15	0.0580019		2.59 (1.34;5.00)	0.00461248	0.0260702		2.26 (1.46;3.52)	0.000283146	0.0152388		0	0.93566		2.61 (1.08;6.31)	0.0326404	0.391086
530.13	Barrett's esophagus	digestive	Both		1.57 (1.36;1.83)	2.21424e-09	0.41752		1.16 (0.64;2.11)	0.623719	0.606924		1.71 (1.28;2.29)	0.000292821	0.404291		0	0.51825		1.42 (0.63;3.19)	0.393791	0.48621
728.2	Laxity of ligament or hypermobility syndrome	musculoskeletal	Both		1.84 (1.20;2.82)	0.00544102	0.848097		1.97 (0.49;7.90)	0.338511	0.780964		3.90 (1.86;8.20)	0.000329781	0.747747		33.1237	0.224182		2.25 (0.72;7.01)	0.161795	0.873556
580.12	Non-proliferative glomerulonephritis	genitourinary	Both		3.13 (2.00;4.92)	6.66955e-07	0.451852		3.30 (0.82;13.25)	0.091809	0.248426		4.35 (1.95;9.69)	0.000331371	0.625757		0	0.78419		NA	NA	NA
441	Vascular insufficiency of intestine	circulatory system	Both		2.34 (1.66;3.30)	1.07796e-06	0.645645		0.96 (0.13;6.82)	0.966985	0.973842		3.11 (1.67;5.80)	0.000346469	0.116122		0	0.469368		NA	NA	NA
594.1	Calculus of kidney	genitourinary	Both		1.74 (1.55;1.95)	2.67145e-20	0.350235		1.28 (0.82;2.00)	0.280241	0.424805		1.60 (1.24;2.06)	0.00035172	0.342197		0	0.38521		1.74 (1.02;2.97)	0.0408543	0.298497
444.1	Arterial embolism and thrombosis of lower extremity artery	circulatory system	Both		3.08 (2.34;4.06)	1.23125e-15	0.507874		2.78 (1.04;7.43)	0.0419245	0.557919		2.81 (1.59;4.96)	0.000370096	0.121142		0	0.946066		2.09 (0.29;14.87)	0.462947	0.127309
158	Neoplasm of unspecified nature of digestive system	neoplasms	Both		1.78 (1.41;2.24)	1.5005e-06	0.32157		1.78 (0.80;3.98)	0.159874	0.864668		2.19 (1.42;3.36)	0.000373366	0.1292		0	0.70338		NA	NA	NA
191.11	Cancer of brain	neoplasms	Both		2.91 (1.69;5.02)	0.000118833	0.0947733		NA	NA	NA		5.94 (2.22;15.84)	0.000375075	0.895141		35.4803	0.213148		NA	NA	NA
958	Certain early complications of trauma or procedure	injuries & poisonings	Both		2.12 (1.83;2.47)	1.29113e-22	0.602855		1.92 (1.11;3.32)	0.0199516	0.452229		1.86 (1.32;2.62)	0.000430694	0.775545		0	0.756734		1.33 (0.60;2.98)	0.48462	0.286475
198	Secondary malignant neoplasm	neoplasms	Both		2.01 (1.49;2.73)	6.24292e-06	0.583468		NA	NA	NA		2.89 (1.60;5.24)	0.000449757	0.449474		12.1976	0.28588		NA	NA	NA
312	Conduct disorders	mental disorders	Both		4.06 (2.78;5.92)	3.76499e-13	0.0145716		7.90 (3.27;19.04)	4.22477e-06	0.615943		4.17 (1.87;9.29)	0.000485594	0.38415		0	0.390013		2.57 (0.36;18.26)	0.346854	0.568271
456	Chronic venous insufficiency [CVI]	circulatory system	Both		2.64 (2.13;3.26)	7.07728e-19	0.00623269		2.21 (0.99;4.93)	0.0539675	0.567925		2.29 (1.44;3.64)	0.000492733	0.847497		0	0.80729		1.68 (0.42;6.74)	0.46449	0.291719
350.3	Lack of coordination	neurological	Both		2.22 (1.84;2.68)	1.59506e-16	0.495571		1.24 (0.51;2.99)	0.633181	0.614081		2.08 (1.38;3.14)	0.00049462	0.853766		0	0.441952		2.45 (1.09;5.47)	0.0295933	0.92762
560.1	Paralytic ileus	digestive	Both		2.16 (1.63;2.86)	8.14123e-08	0.332848		1.47 (0.47;4.58)	0.504298	0.0802415		2.55 (1.50;4.31)	0.000507719	0.673223		0	0.672511		1.16 (0.16;8.24)	0.8836	0.568628
117	Mycoses	infectious diseases	Both		1.90 (1.41;2.56)	2.83085e-05	0.148363		1.96 (0.73;5.24)	0.179733	0.397191		2.63 (1.52;4.54)	0.000518021	0.22283		0	0.587722		1.63 (0.41;6.55)	0.488901	0.356569
446.4	Wegener's granulomatosis	circulatory system	Both		3.27 (2.00;5.34)	2.17387e-06	0.676783		11.89 (4.93;28.67)	3.54197e-08	0.11943		4.73 (1.97;11.38)	0.000522998	0.108638		68.3121	0.042605		4.42 (0.62;31.48)	0.137538	0.97159
709.4	Polymyositis	dermatologic	Both		2.48 (1.03;5.97)	0.0419277	0.899995		NA	NA	NA		7.37 (2.37;22.89)	0.00054791	0.681973		54.8284	0.136783		NA	NA	NA
244.1	Secondary hypothyroidism	endocrine/metabolic	Both		1.96 (1.58;2.43)	9.33425e-10	0.571264		2.54 (1.26;5.12)	0.00893873	0.56124		2.22 (1.41;3.50)	0.000555865	0.88825		0	0.722409		2.81 (1.33;5.94)	0.00679848	0.566521
721.1	Spondylosis without myelopathy	musculoskeletal	Both		1.35 (1.25;1.45)	1.02424e-15	0.502997		1.39 (1.08;1.79)	0.0106859	0.659172		1.31 (1.12;1.53)	0.000590583	0.131727		0	0.913483		1.36 (0.96;1.92)	0.0868597	0.189668
709.3	Systemic sclerosis	dermatologic	Both		2.97 (1.97;4.48)	1.87546e-07	0.390401		5.11 (1.64;15.91)	0.00488318	0.370019		4.08 (1.83;9.11)	0.000592632	0.412076		0	0.580162		NA	NA	NA
550	Abdominal hernia	digestive	Both		1.81 (1.62;2.03)	6.26949e-26	0.403949		1.46 (0.96;2.22)	0.0752769	0.382449		1.54 (1.20;1.97)	0.000599471	0.130172		6.46809	0.343299		1.23 (0.66;2.30)	0.522734	0.111943
433.11	Occlusion of cerebral arteries, with cerebral infarction	circulatory system	Both		2.18 (1.17;4.05)	0.0139969	0.562104		NA	NA	NA		4.64 (1.93;11.18)	0.000609603	0.638934		47.6092	0.167104		NA	NA	NA
362.7	Hereditary retinal dystrophies	sense organs	Both		2.30 (1.84;2.86)	1.11881e-13	0.82446		1.92 (0.91;4.05)	0.0874383	0.705905		2.25 (1.41;3.59)	0.000623456	0.955073		0	0.902221		0.61 (0.09;4.34)	0.621658	0.677944
204.22	Myeloid leukemia, chronic	neoplasms	Both		2.47 (1.29;4.76)	0.00659801	0.826767		6.28 (1.57;25.18)	0.00946251	0.21878		5.52 (2.07;14.73)	0.00064465	0.793903		22.7655	0.273964		NA	NA	NA
577.1	Acute pancreatitis	digestive	Both		2.26 (1.90;2.70)	1.02881e-19	0.611357		2.40 (1.32;4.36)	0.00397992	0.424475		1.99 (1.34;2.95)	0.000659841	0.715186		0	0.813983		1.15 (0.37;3.58)	0.810658	0.715796
530.3	Stricture and stenosis of esophagus	digestive	Both		1.56 (1.29;1.88)	3.41691e-06	0.175271		1.17 (0.55;2.46)	0.685579	0.371987		1.86 (1.30;2.65)	0.000662627	0.287777		0	0.490159		1.80 (0.74;4.34)	0.193532	0.792533
79.1	Varicella infection	infectious diseases	Both		0.69 (0.59;0.82)	8.26752e-06	0.210261		0.73 (0.43;1.21)	0.221551	0.170412		0.44 (0.27;0.71)	0.000698786	0.0635923		40.1502	0.188087		0.69 (0.40;1.18)	0.172306	0.654431
371.1	Uveitis, noninfectious or NOS	sense organs	Both		1.45 (1.25;1.69)	1.12502e-06	0.970934		1.63 (1.02;2.60)	0.0418924	0.439323		1.69 (1.25;2.29)	0.000705422	0.513982		0	0.647082		2.74 (1.69;4.46)	4.48828e-05	0.468426
211	Benign neoplasm of other parts of digestive system	neoplasms	Both		1.66 (1.49;1.85)	8.43868e-20	0.870098		1.93 (1.35;2.78)	0.000364513	0.766369		1.51 (1.19;1.92)	0.000716314	0.959809		0	0.530453		1.31 (0.74;2.33)	0.357545	0.837817
530.7	Gastroesophageal laceration-hemorrhage syndrome	digestive	Both		2.85 (2.07;3.94)	1.98861e-10	0.0489709		1.73 (0.43;6.92)	0.440852	0.533215		3.08 (1.60;5.94)	0.000759335	0.809752		0	0.757564		NA	NA	NA
415.11	Pulmonary embolism and infarction, acute	circulatory system	Both		1.91 (1.61;2.28)	2.31955e-13	0.313358		0.73 (0.27;1.96)	0.533857	0.160294		1.88 (1.30;2.72)	0.000759687	0.011799		43.8426	0.168519		2.21 (1.05;4.67)	0.0374385	0.75496
447.1	Stricture of artery	circulatory system	Both		2.76 (2.22;3.44)	1.22162e-19	0.987441		2.08 (0.86;5.02)	0.103665	0.530431		2.27 (1.41;3.66)	0.000791598	0.922555		0	0.662929		NA	NA	NA
599	Other symptoms/disorders or the urinary system	genitourinary	Both		1.51 (1.43;1.61)	1.56639e-42	0.322054		1.21 (0.98;1.50)	0.0814115	0.202147		1.25 (1.10;1.43)	0.00079468	0.189004		78.6277	0.00928881		1.59 (1.22;2.07)	0.000668224	0.0107329
695.22	Pemphigus and pemphigoid	dermatologic	Both		2.49 (1.68;3.68)	5.44499e-06	0.145283		3.58 (1.15;11.14)	0.027623	0.574844		3.28 (1.64;6.57)	0.000811069	0.301649		0	0.704075		2.56 (0.36;18.23)	0.34786	0.679596
568	Other disorders of peritoneum	digestive	Both		2.42 (1.55;3.80)	0.000115848	0.945025		1.53 (0.22;10.88)	0.670598	0.572143		3.93 (1.76;8.77)	0.000813924	0.656519		0	0.500915		2.19 (0.31;15.58)	0.43365	0.495681
427.3	Other specified cardiac dysrhythmias	circulatory system	Both		1.67 (1.52;1.84)	1.13498e-25	0.468558		1.03 (0.69;1.56)	0.872333	0.00521898		1.43 (1.16;1.76)	0.000830968	0.579786		68.1513	0.0432896		1.55 (0.94;2.55)	0.0881274	0.660356
367.9	Blindness and low vision	sense organs	Both		2.32 (1.97;2.74)	2.61624e-23	0.619012		3.84 (2.50;5.90)	7.67068e-10	0.275425		1.89 (1.30;2.76)	0.00085151	0.257551		68.2435	0.0428967		2.03 (0.84;4.92)	0.114828	0.305429
323	Encephalitis	neurological	Both		1.96 (1.42;2.70)	4.59597e-05	0.704247		2.54 (0.95;6.79)	0.0629136	0.982196		2.74 (1.51;4.96)	0.000866227	0.0767467		0	0.583721		0.95 (0.13;6.74)	0.956601	0.398273
80	Postoperative infection	infectious diseases	Both		1.81 (1.64;1.99)	1.20304e-32	0.894472		1.67 (1.18;2.37)	0.00416156	0.961051		1.47 (1.17;1.85)	0.000923618	0.223953		25.2419	0.262462		2.25 (1.55;3.28)	2.32445e-05	0.514962
589	Abnormal results of function study of kidney	genitourinary	Both		2.58 (2.03;3.28)	7.54738e-15	0.00770081		3.56 (1.77;7.15)	0.000368586	0.238336		2.35 (1.41;3.91)	0.000999384	0.229351		0	0.6289		5.27 (2.18;12.75)	0.000225285	0.579327
289.5	Diseases of spleen	hematopoietic	Both		2.33 (1.70;3.21)	1.86717e-07	0.239075		2.96 (1.11;7.91)	0.0305835	0.968532		2.84 (1.52;5.29)	0.00100244	0.527679		0	0.801095		2.61 (0.65;10.46)	0.176348	0.900575
701.5	Abnormal granulation tissue	dermatologic	Both		1.74 (1.31;2.31)	0.000133013	0.358162		3.18 (1.51;6.69)	0.00236687	0.540259		2.42 (1.43;4.09)	0.0010144	0.441547		30.9943	0.234768		0.65 (0.09;4.61)	0.664295	0.852871
550.1	Inguinal hernia	digestive	Both		1.00 (0.92;1.08)	0.934718	0.590754		0.95 (0.73;1.22)	0.685948	0.703223		0.76 (0.64;0.89)	0.0010332	0.123581		76.9858	0.0129697		1.49 (1.04;2.13)	0.0279199	0.901014
316.1	Polyneuropathy due to drugs	mental disorders	Both		3.20 (1.60;6.41)	0.000998544	0.205548		4.26 (0.60;30.31)	0.147602	0.535382		6.62 (2.13;20.57)	0.00107002	0.195165		0	0.560923		NA	NA	NA
483	Acute bronchitis and bronchiolitis	respiratory	Both		1.52 (1.42;1.63)	3.62357e-32	0.113928		1.85 (1.48;2.31)	7.75213e-08	0.912756		1.30 (1.11;1.53)	0.00107919	0.0607116		68.9808	0.039803		1.84 (1.40;2.41)	1.0834e-05	0.0954842
752.2	Other specified congenital anomalies of nervous system	congenital anomalies	Both		3.25 (1.89;5.61)	2.14357e-05	0.730747		6.04 (1.51;24.19)	0.0111445	0.259216		5.14 (1.93;13.71)	0.00107993	0.504957		0	0.576295		NA	NA	NA
722.6	Degeneration of intervertebral disc	musculoskeletal	Both		1.65 (1.49;1.82)	3.02508e-23	0.902122		1.31 (0.89;1.91)	0.167841	0.516952		1.45 (1.16;1.81)	0.00109485	0.52127		8.80688	0.334013		1.62 (1.04;2.51)	0.0313613	0.263737
703.1	Ingrowing nail	dermatologic	Both		1.51 (1.37;1.66)	5.96021e-17	0.828865		1.86 (1.38;2.51)	5.2201e-05	0.427124		1.42 (1.15;1.76)	0.00113623	0.213725		5.61731	0.346623		1.23 (0.79;1.93)	0.363121	0.234698
535.1	Acute gastritis	digestive	Both		1.79 (1.55;2.06)	2.15556e-15	0.575257		0.96 (0.50;1.85)	0.900756	0.439036		1.69 (1.23;2.32)	0.00122224	0.596406		39.4179	0.191925		2.19 (1.26;3.80)	0.0052953	0.319422
8.6	Viral Enteritis	infectious diseases	Both		1.90 (1.70;2.13)	2.44942e-29	0.930617		1.14 (0.70;1.84)	0.601062	0.617453		1.56 (1.19;2.04)	0.00128134	0.0239997		63.8428	0.062932		1.84 (1.16;2.91)	0.00918361	0.760445
961	Poisoning by other anti-infectives	injuries & poisonings	Both		2.28 (1.58;3.29)	9.4582e-06	0.0317863		3.89 (1.45;10.41)	0.00682127	0.0421918		3.13 (1.56;6.27)	0.00130394	0.294512		0	0.497004		NA	NA	NA
527.7	Disturbance of salivary secretion	digestive	Both		1.94 (1.64;2.31)	4.4047e-14	0.982842		1.58 (0.82;3.06)	0.17273	0.907132		1.85 (1.27;2.69)	0.00131463	0.094166		0	0.826449		2.07 (0.98;4.37)	0.0572079	0.104005
296.22	Major depressive disorder	mental disorders	Both		2.00 (1.68;2.36)	1.45183e-15	0.511817		1.04 (0.46;2.31)	0.932284	0.430024		1.91 (1.29;2.84)	0.00133289	0.80423		18.5173	0.293096		0.59 (0.19;1.83)	0.360936	0.861385
519.2	Respiratory complications	respiratory	Both		3.13 (1.97;4.97)	1.3468e-06	0.693469		NA	NA	NA		4.21 (1.75;10.12)	0.00133795	0.803292		0	0.558437		NA	NA	NA
473	Diseases of the larynx and vocal cords	respiratory	Both		1.75 (1.43;2.14)	4.30401e-08	0.653735		1.07 (0.44;2.58)	0.879428	0.86335		1.93 (1.29;2.89)	0.00136432	0.097554		0	0.488887		2.15 (0.96;4.80)	0.0631963	0.213955
110.11	Dermatophytosis of nail	infectious diseases	Both		1.09 (1.01;1.17)	0.0192861	0.0105621		0.75 (0.57;1.00)	0.0493619	0.540026		0.75 (0.63;0.89)	0.0014588	0.0161528		89.5896	6.73391e-05		1.47 (1.11;1.94)	0.00664683	0.216884
440.1	Atherosclerosis of renal artery	circulatory system	Both		3.97 (2.30;6.84)	6.99748e-07	0.171312		NA	NA	NA		4.91 (1.84;13.10)	0.00149801	0.441276		0	0.710472		NA	NA	NA
586.3	Vascular disorders of kidney/hypertrophy	genitourinary	Both		3.11 (1.67;5.79)	0.000333622	0.558482		3.48 (0.49;24.76)	0.212727	0.550993		4.88 (1.83;13.02)	0.00155587	0.403879		0	0.750188		NA	NA	NA
686	Other local infections of skin and subcutaneous tissue	dermatologic	Both		1.48 (1.39;1.57)	8.91218e-38	0.0528849		1.35 (1.09;1.66)	0.00516256	0.277411		1.25 (1.09;1.43)	0.00160277	0.00899451		62.5037	0.0694653		1.54 (1.21;1.96)	0.000491207	0.840313
253.2	Pituitary hypofunction	endocrine/metabolic	Both		2.28 (1.63;3.20)	1.55921e-06	0.644542		0.68 (0.10;4.81)	0.696759	0.33329		2.85 (1.48;5.49)	0.0017399	0.630581		0	0.386615		NA	NA	NA
327	Sleep disorders	neurological	Both		1.66 (1.51;1.83)	1.67015e-25	0.758791		1.80 (1.32;2.46)	0.000235761	0.801459		1.43 (1.14;1.79)	0.00175262	0.609536		0	0.391534		2.08 (1.46;2.99)	6.07699e-05	0.594719
772	Symptoms of the muscles	symptoms	Both		2.10 (1.77;2.50)	4.8989e-17	0.561787		0.70 (0.26;1.86)	0.472172	0.850476		1.88 (1.27;2.79)	0.00175573	0.636475		58.4928	0.0898851		1.72 (0.77;3.86)	0.185857	0.43441
859	Complication due to other implant and internal device	injuries & poisonings	Both		2.06 (1.80;2.36)	1.09059e-25	0.810157		1.42 (0.80;2.51)	0.233958	0.868852		1.65 (1.21;2.26)	0.00176098	0.946642		32.0536	0.229524		2.10 (1.12;3.94)	0.0203002	0.603178
444	Arterial embolism and thrombosis	circulatory system	Both		2.75 (2.03;3.71)	4.06196e-11	0.457141		0.74 (0.10;5.26)	0.762505	0.800923		2.69 (1.45;5.02)	0.00180194	0.0438206		0	0.431326		3.37 (0.84;13.52)	0.0866843	0.458175
345.1	Epilepsy	neurological	Both		3.74 (2.87;4.86)	8.60902e-23	0.850615		1.56 (0.39;6.27)	0.528104	0.128704		2.84 (1.47;5.46)	0.0018195	0.897259		0	0.381244		3.43 (1.10;10.67)	0.0334514	0.944682
870.4	Open wound of nose and sinus	injuries & poisonings	Both		2.85 (1.95;4.16)	5.68402e-08	0.851645		1.31 (0.18;9.29)	0.789868	0.200282		3.24 (1.54;6.81)	0.00192199	0.41697		0	0.696962		NA	NA	NA
858	Complication of internal orthopedic device	injuries & poisonings	Both		1.95 (1.71;2.24)	3.17034e-22	0.338247		1.89 (1.15;3.11)	0.0119922	0.578022		1.62 (1.19;2.21)	0.00196334	0.7626		0	0.560119		1.72 (0.86;3.47)	0.127623	0.931183
574.2	Calculus of bile duct	digestive	Both		1.61 (1.34;1.93)	2.70723e-07	0.716894		1.82 (0.97;3.40)	0.0613344	0.689255		1.78 (1.24;2.58)	0.00202903	0.136312		0	0.84989		0.54 (0.13;2.15)	0.379929	0.821075
809	Fracture of unspecified bones	injuries & poisonings	Both		2.38 (1.41;4.02)	0.0011743	0.467436		NA	NA	NA		3.97 (1.65;9.56)	0.00206612	0.97516		0	0.32662		3.56 (0.50;25.35)	0.204538	0.92916
334.1	Spinocerebellar disease	neurological	Both		3.00 (1.99;4.51)	1.46801e-07	0.619753		1.48 (0.21;10.50)	0.696723	0.25243		3.53 (1.58;7.86)	0.00207123	0.627314		0	0.720835		NA	NA	NA
426.3	Bundle branch block	circulatory system	Both		1.91 (1.45;2.51)	3.68654e-06	0.740875		1.34 (0.43;4.17)	0.613895	0.00588562		2.17 (1.33;3.56)	0.0020817	0.00966554		0	0.732456		NA	NA	NA
255.12	Hyperaldosteronism	endocrine/metabolic	Both		2.49 (1.34;4.64)	0.0038821	0.452812		4.61 (1.15;18.51)	0.0312075	0.389737		4.67 (1.75;12.46)	0.00208407	0.774423		0	0.484269		NA	NA	NA
981	Toxic effect of (non-ethyl) alcohol and petroleum and other solvents	injuries & poisonings	Both		4.70 (2.78;7.94)	7.30938e-09	0.114669		3.30 (0.46;23.44)	0.233427	0.956737		5.90 (1.90;18.32)	0.00213144	0.277265		0	0.871625		3.57 (0.50;25.37)	0.204231	0.15122
426.24	Atrioventricular block, complete	circulatory system	Both		2.10 (1.65;2.68)	1.48286e-09	0.373345		1.89 (0.78;4.57)	0.156504	0.353916		2.07 (1.30;3.30)	0.00218584	0.494806		0	0.973884		1.26 (0.18;9.02)	0.814788	0.946632
227.1	Benign neoplasm of adrenal gland	neoplasms	Both		2.48 (1.67;3.67)	5.79876e-06	0.613835		1.08 (0.15;7.66)	0.94114	0.219937		3.19 (1.52;6.70)	0.0022105	0.699018		0	0.574518		NA	NA	NA
195.3	Malignant neoplasm of head, face, and neck	neoplasms	Both		1.38 (0.66;2.90)	0.392053	0.544527		2.66 (0.37;18.91)	0.328853	0.994336		3.92 (1.63;9.44)	0.00229001	0.0839667		37.6517	0.201112		NA	NA	NA
353.2	Nerve root lesions	neurological	Both		2.27 (1.43;3.61)	0.000503142	0.846112		NA	NA	NA		3.48 (1.56;7.76)	0.00229968	0.956702		0	0.367075		NA	NA	NA
333.2	Myoclonus	neurological	Both		3.22 (2.08;4.99)	1.77287e-07	0.564393		1.87 (0.26;13.27)	0.533113	0.549501		3.92 (1.63;9.42)	0.00230458	0.416125		0	0.78606		NA	NA	NA
327.4	Insomnia	neurological	Both		1.71 (0.99;2.95)	0.053212	0.0847344		1.54 (0.22;10.95)	0.666104	0.59056		3.45 (1.55;7.70)	0.0024597	0.909804		5.56737	0.346818		5.28 (1.32;21.20)	0.018827	0.524844
38.2	Gram positive septicemia	infectious diseases	Both		2.79 (2.00;3.89)	1.38748e-09	0.278129		4.49 (1.86;10.84)	0.000819107	0.573376		2.92 (1.46;5.86)	0.00248131	0.563494		0	0.610966		NA	NA	NA
1009	Injury, NOS		Both		1.40 (1.34;1.47)	9.43221e-44	0.89905		1.18 (1.00;1.39)	0.0522453	0.297548		1.18 (1.06;1.32)	0.00254895	0.00148735		81.4317	0.00458248		1.67 (1.38;2.01)	8.68699e-08	0.706722
426.32	Left bundle branch block	circulatory system	Both		1.86 (1.60;2.16)	5.96633e-16	0.646937		0.78 (0.35;1.75)	0.55249	0.224384		1.63 (1.18;2.24)	0.00266714	0.799866		56.4476	0.100652		1.73 (0.72;4.20)	0.222429	0.144186
722.9	Other and unspecified disc disorder	musculoskeletal	Both		1.65 (1.45;1.88)	1.85295e-14	0.820371		1.80 (1.19;2.73)	0.00546229	0.954081		1.55 (1.17;2.07)	0.00267812	0.904513		0	0.841506		1.77 (1.06;2.96)	0.0294647	0.203539
389.3	Degenerative and vascular disorders of ear	sense organs	Both		0.93 (0.76;1.15)	0.524766	0.0171093		0.52 (0.19;1.38)	0.186941	0.073092		0.39 (0.21;0.72)	0.00269526	0.0504462		74.9442	0.0184796		1.11 (0.35;3.46)	0.860798	0.0201771
374	Other disorders of eyelids	sense organs	Both		1.33 (1.18;1.49)	2.22844e-06	0.526307		1.41 (0.95;2.10)	0.0922196	0.920854		1.45 (1.14;1.85)	0.00277482	0.22906		0	0.80189		NA	NA	NA
758.1	Chromosomal anomalies	congenital anomalies	Both		2.96 (1.54;5.68)	0.00115751	0.472619		NA	NA	NA		5.60 (1.81;17.40)	0.0028611	0.931167		0	0.337645		3.25 (0.46;23.11)	0.239722	0.266878
710.11	Acute osteomyelitis	musculoskeletal	Both		2.33 (1.61;3.37)	8.13995e-06	0.80093		4.68 (1.94;11.29)	0.00058942	0.891086		2.88 (1.44;5.77)	0.00286415	0.0953115		5.9772	0.345221		NA	NA	NA
159	Malignant neoplasm of other and ill-defined sites within the digestive organs and peritoneum	neoplasms	Both		1.68 (1.48;1.90)	2.48825e-16	0.904332		1.19 (0.71;1.99)	0.511285	0.119081		1.50 (1.15;1.95)	0.00288208	0.276093		4.02734	0.352761		0.56 (0.18;1.75)	0.321247	0.127393
598.9	Other nonspecific findings on examination of urine	genitourinary	Both		2.22 (1.71;2.88)	1.93686e-09	0.0596886		1.45 (0.47;4.51)	0.521998	0.832785		2.29 (1.32;3.95)	0.00299848	0.414431		0	0.76135		1.63 (0.41;6.53)	0.491856	0.637629
157	Pancreatic cancer	neoplasms	Both		2.20 (1.37;3.55)	0.00114894	0.00916688		1.50 (0.21;10.65)	0.686797	0.110431		3.73 (1.55;8.98)	0.00327475	0.657271		0	0.517541		NA	NA	NA
454.11	Varicose veins of lower extremity, symptomtic	circulatory system	Both		1.68 (1.52;1.85)	1.85942e-25	0.207166		1.56 (1.09;2.21)	0.013901	0.272585		1.38 (1.11;1.70)	0.00328726	0.390971		29.0559	0.244251		2.10 (1.30;3.38)	0.00225976	0.731731
509.5	Respiratory arrest	respiratory	Both		3.45 (1.80;6.64)	0.000202963	0.161263		4.09 (0.58;29.13)	0.159238	0.10004		5.44 (1.75;16.90)	0.00337671	0.846495		0	0.791555		7.89 (1.11;56.15)	0.0390838	0.240849
351	Other peripheral nerve disorders	neurological	Both		1.43 (1.34;1.53)	1.5938e-25	0.0458204		1.58 (1.26;1.97)	7.11778e-05	0.0460971		1.26 (1.08;1.47)	0.0033769	0.108095		35.0236	0.214591		1.84 (1.43;2.36)	1.57586e-06	0.237284
729.1	Rheumatism, unspecified and fibrositis	musculoskeletal	Both		1.79 (1.61;1.98)	5.32186e-29	0.861522		1.07 (0.70;1.64)	0.742886	0.673636		1.45 (1.13;1.86)	0.00347999	0.249902		71.3219	0.0305932		NA	NA	NA
353	Nerve root and plexus disorders	neurological	Both		1.61 (1.35;1.91)	9.55766e-08	0.0590152		1.76 (0.99;3.11)	0.0530821	0.411764		1.71 (1.19;2.46)	0.00348748	0.756675		0	0.920353		2.18 (1.12;4.21)	0.0209388	0.216333
366.2	Senile cataract	sense organs	Both		1.59 (1.47;1.71)	6.0572e-34	0.0380221		1.36 (1.03;1.81)	0.0302291	0.760072		1.27 (1.08;1.49)	0.00351166	0.527537		69.698	0.0368789		1.27 (0.80;2.04)	0.31146	0.353913
117.4	Aspergillosis	infectious diseases	Both		2.80 (1.74;4.50)	2.28234e-05	0.461047		8.20 (3.07;21.92)	2.75521e-05	0.500222		3.69 (1.53;8.88)	0.0035456	0.768762		46.5686	0.153884		NA	NA	NA
531.4	Peptic ulcer, site unspecified	digestive	Both		2.40 (1.94;2.97)	7.6647e-16	0.582494		3.04 (1.62;5.67)	0.000501614	0.126549		2.03 (1.26;3.28)	0.00368462	0.310655		0	0.60438		0.65 (0.09;4.63)	0.666863	0.970095
853	Complication of colostomy or enterostomy	injuries & poisonings	Both		3.41 (2.54;4.59)	4.79895e-16	0.673356		2.78 (0.89;8.63)	0.0777961	0.634951		2.80 (1.40;5.60)	0.00373144	0.588015		0	0.837386		NA	NA	NA
594.2	Calculus of lower urinary tract	genitourinary	Both		1.88 (1.49;2.39)	1.42448e-07	0.706036		1.20 (0.45;3.22)	0.710598	0.465764		1.95 (1.24;3.07)	0.0038561	0.955554		0	0.669532		0.88 (0.12;6.24)	0.894478	0.935493
426	Cardiac conduction disorders	circulatory system	Both		2.16 (1.69;2.77)	1.19044e-09	0.523621		1.68 (0.63;4.49)	0.303161	0.457997		2.06 (1.26;3.38)	0.00397511	0.463937		0	0.881653		NA	NA	NA
506	Empyema and pneumothorax	respiratory	Both		1.64 (1.37;1.97)	7.58369e-08	0.860201		0.94 (0.42;2.09)	0.871784	0.982342		1.73 (1.19;2.52)	0.00401368	0.152901		0	0.379894		0.86 (0.28;2.68)	0.795128	0.0358651
600	Hyperplasia of prostate	genitourinary	Male		1.25 (1.15;1.34)	1.51206e-08	0.294525		1.20 (0.94;1.54)	0.146871	0.409312		1.24 (1.07;1.43)	0.00410849	0.125802		0	0.9668		1.02 (0.62;1.69)	0.936571	0.838603
184.11	Malignant neoplasm of ovary	neoplasms	Female		1.66 (1.18;2.33)	0.0033063	0.62492		NA	NA	NA		2.62 (1.36;5.07)	0.00415589	0.493489		31.6307	0.22651		NA	NA	NA
132.1	Pediculosis and phthirus infestation	infectious diseases	Both		2.09 (1.40;3.12)	0.000306363	0.535681		3.84 (1.43;10.27)	0.00738689	0.768902		3.22 (1.45;7.19)	0.00423515	0.456707		0	0.398762		3.81 (1.58;9.21)	0.00297919	0.607868
250.13	Type 1 diabetes with ophthalmic manifestations	endocrine/metabolic	Both		4.28 (3.21;5.70)	3.15531e-23	0.111339		2.84 (0.91;8.83)	0.0713805	0.850704		2.96 (1.41;6.21)	0.00423821	0.810029		0	0.549552		NA	NA	NA
281.11	Pernicious anemia	hematopoietic	Both		2.08 (1.70;2.54)	6.65703e-13	0.686292		1.58 (0.70;3.52)	0.268017	0.162882		1.90 (1.22;2.96)	0.00424927	0.939562		0	0.773955		2.87 (1.36;6.06)	0.00567285	0.531092
262	Mineral deficiency NEC	endocrine/metabolic	Both		1.90 (1.62;2.23)	4.17012e-15	0.577456		1.37 (0.73;2.56)	0.326222	0.77163		1.73 (1.19;2.51)	0.0042812	0.830568		0	0.572807		1.63 (0.87;3.05)	0.128907	0.796836
741.4	Joint effusions	musculoskeletal	Both		1.61 (1.47;1.78)	1.64156e-22	0.476046		1.22 (0.84;1.77)	0.300782	0.448383		1.38 (1.11;1.71)	0.00428872	0.29417		41.8262	0.179248		1.66 (1.08;2.55)	0.0208556	0.157811
362	Other retinal disorders	sense organs	Both		1.41 (1.24;1.60)	1.24102e-07	0.835724		1.90 (1.30;2.78)	0.000948488	0.828453		1.45 (1.12;1.88)	0.00431853	0.987256		5.96795	0.345257		1.22 (0.60;2.45)	0.582715	0.910503
480.5	Bronchopneumonia and lung abscess	respiratory	Both		2.68 (2.10;3.40)	1.03602e-15	0.0109398		1.84 (0.69;4.92)	0.223029	0.893314		2.28 (1.29;4.03)	0.00438958	0.601943		0	0.698809		2.19 (0.70;6.82)	0.175734	0.604357
427.12	Paroxysmal ventricular tachycardia	circulatory system	Both		2.25 (1.82;2.79)	1.10526e-13	0.594514		1.19 (0.44;3.18)	0.730522	0.754849		1.97 (1.23;3.13)	0.00440454	0.0522495		0	0.424407		2.89 (1.08;7.74)	0.0349656	0.887144
446.9	Arteritis NOS	circulatory system	Both		2.43 (1.81;3.27)	4.08554e-09	0.0423352		4.99 (2.37;10.51)	2.39635e-05	0.0904315		2.46 (1.32;4.59)	0.00448141	0.149122		36.1159	0.209018		1.21 (0.17;8.59)	0.851267	0.468072
697	Sarcoidosis	dermatologic	Both		1.97 (1.58;2.47)	3.16572e-09	0.0298247		2.11 (1.05;4.23)	0.036491	0.834377		2.04 (1.25;3.34)	0.00450668	0.220152		0	0.979078		1.28 (0.41;3.97)	0.674832	0.837253
303.1	Dissociative disorder	mental disorders	Both		2.99 (1.80;4.96)	2.26673e-05	0.406074		2.47 (0.35;17.60)	0.365297	0.187713		4.14 (1.55;11.06)	0.00451708	0.623209		0	0.819148		NA	NA	NA
278.4	Abnormal weight gain	endocrine/metabolic	Both		1.74 (1.10;2.77)	0.018799	0.523267		3.82 (1.23;11.90)	0.0205984	0.946372		3.20 (1.43;7.13)	0.00452277	0.0583551		26.4847	0.256594		4.91 (1.83;13.14)	0.00155977	0.29464
320	Meningitis	neurological	Both		1.79 (1.46;2.20)	2.07339e-08	0.797033		1.82 (0.90;3.65)	0.0936854	0.257576		1.89 (1.22;2.94)	0.00471028	0.858793		0	0.978946		0.60 (0.15;2.40)	0.467921	0.492812
442.1	Aortic aneurysm	circulatory system	Both		1.55 (1.26;1.92)	3.68867e-05	0.538918		2.06 (1.10;3.86)	0.0236411	0.011073		1.75 (1.19;2.58)	0.0048016	0.972084		0	0.649385		1.30 (0.32;5.25)	0.708595	0.687028
292.12	Symbolic dysfunction	mental disorders	Both		3.14 (1.74;5.68)	0.000147765	0.773772		NA	NA	NA		5.10 (1.64;15.83)	0.00482505	0.327128		0	0.458062		5.70 (1.42;22.88)	0.0141195	0.674858
686.1	Carbuncle and furuncle	dermatologic	Both		1.59 (1.47;1.72)	2.51982e-31	0.210195		1.42 (1.09;1.86)	0.00971748	0.611362		1.31 (1.08;1.58)	0.00505772	0.0315825		47.6981	0.147788		1.87 (1.41;2.49)	1.56369e-05	0.51099
819	Skull and face fracture and other intercranial injury	injuries & poisonings	Both		1.44 (1.27;1.63)	6.93572e-09	0.39069		0.93 (0.57;1.54)	0.789019	0.960219		1.47 (1.12;1.92)	0.0051829	0.847028		29.2938	0.243095		1.22 (0.71;2.07)	0.472189	0.247838
172.3	Carcinoma in situ of skin	neoplasms	Both		1.36 (1.15;1.60)	0.000358779	0.263106		1.38 (0.74;2.59)	0.312006	0.0881928		1.56 (1.14;2.13)	0.00529415	0.0705703		0	0.744476		2.65 (1.31;5.37)	0.00664657	0.995621
724.9	Other unspecified back disorders	musculoskeletal	Both		2.77 (2.18;3.53)	9.81536e-17	0.362737		2.43 (1.01;5.86)	0.0479747	0.0594206		2.24 (1.27;3.95)	0.00545209	0.899087		0	0.775135		1.79 (0.45;7.17)	0.413106	0.882787
334.2	Anterior horn cell disease	neurological	Both		2.76 (1.63;4.66)	0.000151123	0.988127		7.13 (2.29;22.16)	0.000692282	0.0158585		4.02 (1.51;10.72)	0.00546549	0.737127		15.3279	0.306964		4.54 (0.64;32.35)	0.130543	0.495811
379.2	Disorders of vitreous body	sense organs	Both		1.01 (0.91;1.11)	0.88989	0.256133		0.93 (0.65;1.33)	0.694332	0.112548		0.72 (0.57;0.91)	0.00546796	0.246317		71.0107	0.0317599		1.49 (1.00;2.22)	0.050642	0.261352
377.3	Optic neuritis/neuropathy	sense organs	Both		2.20 (1.72;2.83)	4.14052e-10	0.173116		2.55 (1.14;5.71)	0.0223284	0.25833		2.16 (1.25;3.73)	0.00563265	0.645193		0	0.938051		1.17 (0.29;4.69)	0.826525	0.169853
743.21	Pathologic fracture of vertebrae	musculoskeletal	Both		3.98 (2.67;5.95)	1.41038e-11	0.0186052		2.25 (0.32;15.98)	0.41889	0.805491		3.46 (1.44;8.32)	0.0056569	0.737242		0	0.829661		NA	NA	NA
301	Personality disorders	mental disorders	Both		2.51 (1.85;3.41)	4.17519e-09	0.60777		2.66 (0.99;7.10)	0.0515922	0.0304855		2.67 (1.33;5.34)	0.0056718	0.909151		0	0.984193		0.74 (0.10;5.25)	0.761646	0.213669
270.31	Polyclonal hypergammaglobulinemia	endocrine/metabolic	Both		1.83 (0.91;3.65)	0.0888459	0.23811		4.95 (1.23;19.88)	0.0242797	0.978046		3.99 (1.50;10.66)	0.00570292	0.845216		21.5663	0.279441		NA	NA	NA
801.1	Fracture of foot	injuries & poisonings	Both		1.34 (1.00;1.79)	0.0477311	0.922163		2.61 (1.24;5.49)	0.0117681	0.0986882		2.10 (1.24;3.55)	0.00581893	0.606968		51.004	0.129901		1.29 (0.42;4.03)	0.656802	0.715886
218.1	Uterine leiomyoma	neoplasms	Female		1.01 (0.91;1.13)	0.807707	0.0517448		NA	NA	NA		0.64 (0.47;0.88)	0.00607517	0.179176		86.0809	0.00735409		NA	NA	NA
401.3	Other hypertensive complications	circulatory system	Both		3.58 (2.40;5.34)	4.65367e-10	0.473243		4.67 (1.50;14.53)	0.00785082	0.678756		3.38 (1.41;8.14)	0.00654985	0.146248		0	0.89669		2.84 (0.40;20.24)	0.296528	0.260514
614.32	Chronic inflammatory pelvic disease	genitourinary	Female		2.21 (1.48;3.30)	0.000114165	0.729482		NA	NA	NA		3.39 (1.41;8.19)	0.0065686	0.314765		0	0.383441		NA	NA	NA
657	Infections specific to the perinatal period	pregnancy complications	Both		2.26 (1.13;4.53)	0.02102	0.342772		NA	NA	NA		4.81 (1.55;14.93)	0.00660563	0.284429		19.1458	0.26609		NA	NA	NA
569.1	Toxic gastroenteritis and colitis	digestive	Both		2.23 (1.37;3.64)	0.00135187	0.849248		1.77 (0.25;12.58)	0.568553	0.548974		3.37 (1.40;8.11)	0.00671069	0.0850005		0	0.687629		NA	NA	NA
530.1	Esophagitis, GERD and related diseases	digestive	Both		1.58 (1.47;1.69)	1.39789e-38	0.775043		1.25 (0.96;1.62)	0.0928172	0.550395		1.25 (1.06;1.46)	0.00683072	0.00156352		78.0369	0.0105346		2.38 (1.83;3.09)	1.19994e-10	0.430407
394.3	Aortic valve disease	circulatory system	Both		1.86 (1.61;2.14)	8.62025e-18	0.565791		2.06 (1.29;3.30)	0.00254803	0.990355		1.53 (1.12;2.08)	0.00693091	0.023913		0	0.451215		1.81 (0.81;4.06)	0.150725	0.645642
793	Nonspecific abnormal findings on radiological and other examination of musculoskeletal system	symptoms	Both		1.83 (1.50;2.23)	2.4067e-09	0.962425		1.65 (0.82;3.32)	0.157836	0.135683		1.81 (1.18;2.78)	0.00698082	0.87985		0	0.963055		2.62 (1.30;5.27)	0.00698631	0.26143
751.21	Cystic kidney disease	congenital anomalies	Both		2.47 (1.88;3.24)	8.52463e-11	0.594922		2.14 (0.80;5.71)	0.130014	0.944258		2.26 (1.25;4.09)	0.007038	0.146598		0	0.936435		5.10 (2.11;12.31)	0.00029409	0.288547
202.24	Large cell lymphoma	neoplasms	Both		1.87 (1.33;2.61)	0.000285039	0.887336		2.03 (0.65;6.32)	0.220451	0.159255		2.34 (1.26;4.37)	0.00724674	0.134468		0	0.817446		NA	NA	NA
729	Other disorders of soft tissues	musculoskeletal	Both		1.62 (1.52;1.73)	3.27781e-49	0.0944807		1.37 (1.09;1.73)	0.00751038	0.353978		1.23 (1.06;1.44)	0.00781252	0.133822		82.6704	0.00311825		1.78 (1.37;2.31)	1.44521e-05	0.818675
368.2	Diplopia and disorders of binocular vision	sense organs	Both		1.73 (1.47;2.04)	4.56306e-11	0.00112054		1.14 (0.57;2.30)	0.703896	0.0298613		1.61 (1.13;2.28)	0.00787937	0.101458		0	0.50868		1.89 (0.90;4.00)	0.0937193	0.706997
440.2	Atherosclerosis of the extremities	circulatory system	Both		1.98 (1.27;3.07)	0.00233285	0.884125		4.94 (1.85;13.24)	0.00146733	0.197137		2.73 (1.30;5.75)	0.008002	0.0646566		31.7805	0.23088		NA	NA	NA
1100	Family history		Both		1.55 (1.32;1.83)	1.55716e-07	0.156505		1.26 (0.67;2.35)	0.47633	0.597021		1.60 (1.13;2.25)	0.00800304	0.300924		0	0.794988		0.83 (0.31;2.21)	0.702556	0.368182
800.2	Fracture of unspecified part of femur	injuries & poisonings	Both		1.75 (1.40;2.20)	9.41176e-07	0.104038		1.60 (0.72;3.58)	0.252077	0.591297		1.88 (1.18;2.98)	0.00801281	0.479451		0	0.939092		0.44 (0.06;3.16)	0.416792	0.852626
567	Peritonitis and retroperitoneal infections	digestive	Both		1.85 (1.52;2.25)	5.68339e-10	0.273556		2.67 (1.51;4.73)	0.000746505	0.193233		1.77 (1.16;2.69)	0.00813875	0.349515		0	0.458789		1.50 (0.56;4.03)	0.416618	0.835176
427.42	Cardiac arrest	circulatory system	Both		1.98 (1.50;2.60)	1.00177e-06	0.470665		NA	NA	NA		2.08 (1.21;3.59)	0.00856174	0.260355		0	0.868635		2.22 (0.55;8.92)	0.260925	0.101991
495.2	Asthma with exacerbation	respiratory	Both		3.81 (2.63;5.52)	1.6219e-12	0.137771		NA	NA	NA		3.24 (1.35;7.79)	0.00873449	0.994756		0	0.737421		NA	NA	NA
289	Other diseases of blood and blood-forming organs	hematopoietic	Both		1.88 (1.57;2.26)	9.11788e-12	0.143273		1.69 (0.88;3.27)	0.11631	0.0392122		1.71 (1.14;2.56)	0.00889751	0.27002		0	0.8854		1.99 (0.89;4.44)	0.0953936	0.966141
624.9	stress incontinence, female	genitourinary	Female		1.58 (1.42;1.76)	3.64825e-17	0.0760887		NA	NA	NA		1.43 (1.09;1.86)	0.00900945	0.000944253		0	0.473659		NA	NA	NA
577.2	Chronic pancreatitis	digestive	Both		3.01 (2.29;3.97)	4.22317e-15	0.353103		1.91 (0.62;5.95)	0.261932	0.393033		2.39 (1.24;4.60)	0.00917047	0.802129		0	0.63522		1.29 (0.18;9.21)	0.796816	0.928783
737.1	Kyphosis (acquired)	musculoskeletal	Both		2.96 (2.03;4.31)	1.9194e-08	0.761986		3.01 (0.75;12.06)	0.119961	0.0964656		2.90 (1.30;6.47)	0.00928501	0.81753		0	0.998657		NA	NA	NA
747.12	Valvular heart disease/ heart chambers	congenital anomalies	Both		2.00 (1.39;2.88)	0.000199361	0.719565		4.78 (2.14;10.69)	0.000136743	0.932622		2.51 (1.25;5.03)	0.00936724	0.627575		47.2883	0.150001		3.95 (1.27;12.30)	0.0177395	0.0953389
440	Atherosclerosis	circulatory system	Both		2.19 (1.62;2.95)	3.26543e-07	0.286538		2.44 (0.91;6.52)	0.0761181	0.748427		2.20 (1.21;3.97)	0.00938334	0.897908		0	0.978736		3.35 (0.83;13.48)	0.0880767	0.341118
333.3	Tics and choreas	neurological	Both		2.80 (1.40;5.60)	0.00363673	0.724954		NA	NA	NA		4.47 (1.44;13.87)	0.0096123	0.829298		0	0.489902		NA	NA	NA
289.8	Polycythemia, secondary	hematopoietic	Both		2.25 (1.63;3.10)	9.12114e-07	0.655107		2.70 (1.01;7.22)	0.0478833	0.832233		2.37 (1.23;4.56)	0.00998517	0.0469319		0	0.937509		1.42 (0.20;10.09)	0.727419	0.970208
575.9	Nonspecific abnormal findings on radiological and other examination of biliary tract	digestive	Both		2.36 (1.57;3.55)	3.94044e-05	0.496211		1.24 (0.17;8.83)	0.828422	0.517483		2.87 (1.29;6.39)	0.010056	0.500143		0	0.730631		NA	NA	NA
287	Purpura and other hemorrhagic conditions	hematopoietic	Both		1.42 (1.08;1.87)	0.0118055	0.0549917		1.36 (0.51;3.64)	0.538897	0.52681		1.91 (1.17;3.12)	0.0101986	0.110692		0	0.576143		0.57 (0.08;4.06)	0.575714	0.197332
610.1	Cystic mastopathy	genitourinary	Female		1.12 (0.97;1.30)	0.130813	0.896949		NA	NA	NA		0.50 (0.29;0.85)	0.0102106	0.483173		87.966	0.00394317		NA	NA	NA
574.11	Cholelithiasis with acute cholecystitis	digestive	Both		1.83 (1.49;2.25)	1.18939e-08	0.575147		1.01 (0.38;2.69)	0.989881	0.0570592		1.78 (1.15;2.77)	0.0102894	0.921988		0	0.50601		0.41 (0.06;2.90)	0.37032	0.197773
751.22	Other specified congenital anomalies of kidney	congenital anomalies	Both		1.82 (1.33;2.51)	0.000221828	0.644359		0.55 (0.08;3.94)	0.554571	0.145947		2.24 (1.20;4.17)	0.0110701	0.876537		0	0.401931		1.64 (0.41;6.59)	0.483442	0.574755
737.3	Kyphoscoliosis and scoliosis	musculoskeletal	Both		1.43 (1.18;1.73)	0.000255573	0.888665		1.20 (0.57;2.54)	0.625423	0.810611		1.65 (1.12;2.44)	0.0111005	0.164541		0	0.704038		1.70 (0.80;3.58)	0.165418	0.48134
716.2	Unspecified monoarthritis	musculoskeletal	Both		1.54 (1.45;1.64)	7.49794e-44	0.0028057		1.64 (1.33;2.02)	3.25247e-06	0.185413		1.20 (1.04;1.38)	0.0111381	0.0153588		82.5219	0.00327492		1.59 (1.20;2.12)	0.00141576	0.469421
516	Abnormal sputum	respiratory	Both		3.39 (2.38;4.83)	1.17505e-11	0.305427		1.28 (0.18;9.13)	0.802876	0.396243		2.82 (1.27;6.29)	0.0112519	0.657168		0	0.597221		NA	NA	NA
512.8	Cough	respiratory	Both		1.62 (1.54;1.71)	5.96068e-78	0.00321741		1.50 (1.26;1.79)	5.86125e-06	0.62615		1.17 (1.03;1.31)	0.0116313	0.00290053		91.9846	3.81732e-06		1.64 (1.33;2.03)	3.61907e-06	0.697785
595	Hydronephrosis	genitourinary	Both		1.81 (1.54;2.13)	4.05653e-13	0.279501		1.23 (0.64;2.38)	0.531057	0.638065		1.59 (1.11;2.29)	0.0116803	0.613891		0	0.466061		1.80 (0.85;3.79)	0.124112	0.882975
1008	Crushing or internal injury to organs		Both		1.75 (1.35;2.28)	2.41728e-05	0.899847		0.70 (0.17;2.80)	0.613926	0.169613		1.97 (1.16;3.33)	0.0117292	0.076433		0	0.393263		NA	NA	NA
112.3	Candidiasis of skin and nails	infectious diseases	Both		1.77 (1.51;2.08)	4.57424e-12	0.953995		1.69 (0.96;3.00)	0.071121	0.0309835		1.60 (1.11;2.32)	0.0117898	0.386314		0	0.886606		1.28 (0.57;2.85)	0.554028	0.827453
441.1	Acute vascular insufficiency of intestine	circulatory system	Both		1.46 (0.86;2.46)	0.159983	0.979653		1.32 (0.19;9.42)	0.779196	0.476278		2.80 (1.26;6.25)	0.0118109	0.556795		0	0.392367		NA	NA	NA
735	Acquired foot deformities	musculoskeletal	Both		2.10 (1.60;2.75)	7.91515e-08	0.976821		3.36 (1.59;7.07)	0.00144427	0.781243		2.07 (1.17;3.65)	0.0121133	0.200993		0	0.4963		2.70 (0.87;8.41)	0.0863	0.0938298
443.8	Other specified peripheral vascular diseases	circulatory system	Both		1.64 (1.38;1.96)	3.14661e-08	0.177345		1.44 (0.75;2.78)	0.278507	0.598982		1.62 (1.11;2.38)	0.0125558	0.304223		0	0.930946		0.67 (0.21;2.08)	0.486004	0.241711
747.2	Congenital anomalies of peripheral vascular system	congenital anomalies	Both		2.18 (1.24;3.85)	0.00689013	0.13014		NA	NA	NA		3.47 (1.30;9.26)	0.0129378	0.867343		0	0.422433		3.13 (0.44;22.28)	0.254144	0.678318
384.1	Myringitis	sense organs	Both		1.16 (0.44;3.10)	0.764159	0.0553912		NA	NA	NA		4.20 (1.35;13.03)	0.0130502	0.378547		64.6008	0.0928116		NA	NA	NA
250.14	Type 1 diabetes with neurological manifestations	endocrine/metabolic	Both		6.33 (4.12;9.71)	3.14438e-17	0.649693		3.36 (0.47;23.90)	0.225933	0.532609		4.19 (1.35;13.02)	0.0131179	0.659246		0	0.681463		NA	NA	NA
526.5	Inflammatory conditions of jaw	digestive	Both		2.27 (1.45;3.57)	0.000351706	0.641404		5.42 (2.03;14.49)	0.000752438	0.946977		3.03 (1.26;7.30)	0.0132124	0.967443		21.8979	0.277933		2.12 (0.30;15.05)	0.454259	0.187551
556.1	Ulceration of intestine	digestive	Both		2.20 (1.68;2.89)	1.45507e-08	0.424631		2.29 (0.95;5.53)	0.0646813	0.923659		2.11 (1.17;3.82)	0.0134409	0.0967951		0	0.987307		1.56 (0.39;6.27)	0.529004	0.804951
225.1	Benign neoplasm of brain, cranial nerves, meninges	neoplasms	Both		1.67 (1.29;2.17)	0.000113346	0.915562		2.18 (0.98;4.87)	0.0576132	0.569425		1.94 (1.15;3.28)	0.0137201	0.443587		0	0.758954		0.57 (0.08;4.06)	0.574766	0.678835
366.3	Traumatic cataract	sense organs	Both		2.03 (1.09;3.78)	0.0250494	0.264393		6.42 (2.06;19.96)	0.00133129	0.661095		3.43 (1.29;9.16)	0.0138115	0.779276		38.2364	0.198082		NA	NA	NA
426.2	Atrioventricular [AV] block	circulatory system	Both		2.72 (1.87;3.97)	2.10177e-07	0.581339		2.38 (0.59;9.56)	0.220669	0.839804		2.54 (1.21;5.34)	0.013911	0.755956		0	0.973815		NA	NA	NA
526.3	Anomalies of jaw size/symmetry	digestive	Both		2.07 (0.78;5.51)	0.146641	0.386202		NA	NA	NA		5.68 (1.42;22.72)	0.0141372	0.875251		26.448	0.24361		NA	NA	NA
726	Peripheral enthesopathies and allied syndromes	musculoskeletal	Both		1.10 (1.04;1.16)	0.000499766	0.437656		1.05 (0.88;1.26)	0.600149	0.455774		0.85 (0.75;0.97)	0.0145767	6.28195e-06		84.6487	0.00148235		1.46 (1.20;1.79)	0.000220196	0.92862
986	Toxic effect of carbon monoxide	injuries & poisonings	Both		1.53 (0.49;4.73)	0.464936	0.457788		NA	NA	NA		5.62 (1.40;22.50)	0.0146833	0.459871		50.9921	0.153161		5.97 (0.84;42.52)	0.0742263	0.879198
874	Complication of amputation stump	injuries & poisonings	Both		3.58 (2.08;6.17)	4.39597e-06	0.357077		2.96 (0.42;21.05)	0.278348	0.578782		4.09 (1.32;12.71)	0.0147643	0.618713		0	0.95725		NA	NA	NA
974	Poisoning by water, mineral, and uric acid metabolism drugs	injuries & poisonings	Both		4.35 (2.62;7.23)	1.2631e-08	0.314475		3.56 (0.50;25.30)	0.204896	0.404382		4.09 (1.32;12.70)	0.0148122	0.44121		0	0.977958		NA	NA	NA
275.1	Disorders of iron metabolism	hematopoietic	Both		1.39 (1.01;1.93)	0.0436172	0.736706		1.34 (0.43;4.18)	0.609816	0.976916		2.02 (1.15;3.57)	0.015068	0.76603		0	0.52449		2.38 (0.77;7.42)	0.134137	0.512941
696.42	Psoriatic arthropathy	dermatologic	Both		2.80 (2.18;3.59)	7.31471e-16	0.836216		3.13 (1.40;7.00)	0.00538957	0.82188		2.16 (1.16;4.03)	0.0151206	0.96325		0	0.708058		2.26 (0.73;7.04)	0.15912	0.364123
710.12	Chronic osteomyelitis	musculoskeletal	Both		2.93 (1.79;4.78)	1.8012e-05	0.388174		NA	NA	NA		3.33 (1.25;8.89)	0.0162334	0.586635		0	0.816132		3.63 (0.51;25.83)	0.198017	0.14674
704	Diseases of hair and hair follicles	dermatologic	Both		1.15 (1.08;1.23)	2.05519e-05	0.0114742		1.07 (0.85;1.34)	0.559806	0.973503		0.82 (0.69;0.96)	0.0163092	0.00644106		86.2701	0.000686849		1.39 (1.08;1.78)	0.00924673	0.794481
695.41	Cutaneous lupus erythematosus	dermatologic	Both		2.57 (1.80;3.68)	2.50281e-07	0.107288		0.97 (0.14;6.91)	0.976741	0.99123		2.67 (1.20;5.96)	0.0164166	0.650244		0	0.625321		5.26 (1.96;14.09)	0.000971784	0.628576
1000	Burns		Both		1.68 (1.47;1.92)	1.14996e-14	0.545088		2.60 (1.82;3.74)	2.00418e-07	0.419541		1.47 (1.07;2.01)	0.016505	0.66255		67.6055	0.0456411		1.60 (0.96;2.68)	0.0723151	0.840887
272.9	Unspecified disorder of lipoid metabolism	endocrine/metabolic	Both		1.82 (1.44;2.30)	6.46678e-07	0.260731		1.52 (0.63;3.66)	0.352716	0.78103		1.79 (1.11;2.89)	0.0166247	0.933668		0	0.927355		3.03 (1.13;8.14)	0.0273866	0.92348
627.3	Postmenopausal atrophic vaginitis	genitourinary	Female		1.06 (0.94;1.20)	0.30948	0.0816111		NA	NA	NA		0.66 (0.47;0.93)	0.0167209	0.287053		85.1381	0.00948792		NA	NA	NA
619.4	Noninflammatory disorders of vagina	genitourinary	Female		1.01 (0.87;1.17)	0.907913	0.725486		NA	NA	NA		0.55 (0.33;0.90)	0.0170212	0.153448		81.3701	0.0205127		NA	NA	NA
967	Adverse effects of sedatives or other central nervous system depressants and anesthetics	injuries & poisonings	Both		3.00 (2.21;4.08)	2.41928e-12	0.0816689		7.64 (3.80;15.36)	1.1234e-08	0.0178079		2.46 (1.17;5.18)	0.0173874	0.792903		69.3572	0.0382579		1.13 (0.16;8.07)	0.900096	0.394373
473.3	Paralysis/spasm of vocal cords or larynx	respiratory	Both		1.71 (1.17;2.49)	0.00550633	0.269629		NA	NA	NA		2.32 (1.16;4.65)	0.0174136	0.00296241		0	0.445713		1.33 (0.19;9.49)	0.773498	0.553243
394.4	Acute rheumatic heart disease	circulatory system	Both		3.58 (2.03;6.31)	1.01078e-05	0.824834		NA	NA	NA		3.93 (1.27;12.22)	0.0178127	0.417694		0	0.884515		NA	NA	NA
454.1	Varicose veins of lower extremity	circulatory system	Both		1.11 (1.02;1.20)	0.0111221	0.140157		0.83 (0.61;1.14)	0.252029	0.207977		0.79 (0.66;0.96)	0.0187287	0.0632707		83.1905	0.00260841		1.47 (1.09;1.98)	0.0125446	0.0246952
204.1	Lymphoid leukemia	neoplasms	Both		4.06 (2.83;5.81)	1.98671e-14	0.0384936		1.68 (0.24;11.97)	0.603143	0.582079		2.84 (1.18;6.83)	0.0199183	0.80504		0	0.545545		NA	NA	NA
569	Other disorders of intestine	digestive	Both		1.60 (1.43;1.78)	2.76545e-17	0.534716		1.17 (0.76;1.81)	0.482498	0.803703		1.34 (1.05;1.72)	0.020632	0.0208877		36.7519	0.205754		NA	NA	NA
356	Hereditary and idiopathic peripheral neuropathy	neurological	Both		2.65 (1.87;3.75)	3.72069e-08	0.226551		4.00 (1.50;10.70)	0.00572562	0.492939		2.40 (1.14;5.04)	0.0210173	0.505055		0	0.696727		2.03 (0.28;14.43)	0.480038	0.12726
362.29	Macular degeneration (senile) of retina NOS	sense organs	Both		1.39 (1.26;1.54)	8.0787e-11	0.0575588		0.94 (0.62;1.45)	0.791142	0.451991		1.28 (1.04;1.57)	0.0212578	0.2975		40.3317	0.187134		1.69 (1.00;2.84)	0.0499003	0.221154
374.3	Ptosis of eyelid	sense organs	Both		1.58 (1.31;1.91)	1.52824e-06	0.230827		1.45 (0.72;2.91)	0.297104	0.614979		1.58 (1.07;2.33)	0.0212999	0.803329		0	0.971337		1.76 (0.73;4.25)	0.211222	0.558855
599.9	Other abnormality of urination	genitourinary	Both		1.63 (1.39;1.91)	1.24035e-09	0.20447		0.58 (0.24;1.40)	0.225096	0.605093		1.48 (1.06;2.08)	0.0213034	0.577905		62.032	0.0718052		1.89 (0.89;3.99)	0.095382	0.785912
300.12	Agorophobia, social phobia, and panic disorder	mental disorders	Both		1.74 (1.53;1.97)	2.01085e-17	0.273241		0.92 (0.51;1.68)	0.795495	0.384466		1.45 (1.06;2.00)	0.0213226	0.606524		58.9217	0.0876526		1.67 (1.04;2.68)	0.0332602	0.392168
500	Lung disease due to external agents	respiratory	Both		1.60 (0.72;3.56)	0.250797	0.907422		3.16 (0.44;22.46)	0.250586	0.50702		3.78 (1.22;11.72)	0.0215173	0.805316		0	0.445977		NA	NA	NA
687.1	Rash and other nonspecific skin eruption	dermatologic	Both		1.47 (1.38;1.55)	2.47754e-39	0.504582		1.21 (0.99;1.49)	0.0669053	0.144707		1.17 (1.02;1.34)	0.0216234	0.00616782		82.3713	0.00343899		1.22 (0.95;1.56)	0.113381	0.165994
750.11	Esophageal atresia/tracheoesophageal fistula	congenital anomalies	Both		2.54 (1.06;6.11)	0.0370458	0.254362		NA	NA	NA		5.06 (1.26;20.24)	0.0219852	0.187538		0	0.411198		NA	NA	NA
227.3	Benign neoplasm of pituitary gland and craniopharyngeal duct (pouch)	neoplasms	Both		2.41 (1.73;3.36)	2.18435e-07	0.366563		0.71 (0.10;5.03)	0.730029	0.134793		2.38 (1.13;5.00)	0.0220014	0.0333485		0	0.482767		2.20 (0.55;8.84)	0.265197	0.342477
315.2	Speech and language disorder	mental disorders	Both		3.41 (2.17;5.35)	9.4215e-08	0.404198		3.84 (0.96;15.39)	0.0574865	0.753096		3.14 (1.18;8.39)	0.0221802	0.729075		0	0.973256		NA	NA	NA
455	Hemorrhoids	circulatory system	Both		1.36 (1.26;1.48)	1.17239e-14	0.568704		1.15 (0.86;1.53)	0.351787	0.498853		1.23 (1.03;1.47)	0.0223037	0.0312263		10.1303	0.328663		1.30 (0.92;1.84)	0.143207	0.23418
618	Genital prolapse	genitourinary	Female		1.18 (0.95;1.46)	0.132598	0.135227		NA	NA	NA		0.36 (0.15;0.87)	0.0227952	0.0297036		84.8505	0.0101929		NA	NA	NA
261.41	Rickets or osteomalacia	endocrine/metabolic	Both		2.47 (1.33;4.60)	0.00437342	0.991753		3.87 (0.96;15.62)	0.0571908	0.385428		3.73 (1.20;11.62)	0.0229816	0.698981		0	0.739085		NA	NA	NA
370.3	Keratoconjunctivitis	sense organs	Both		1.11 (0.60;2.07)	0.732096	0.431619		1.25 (0.18;8.87)	0.825118	0.111813		2.77 (1.15;6.66)	0.0230966	0.0593859		28.1343	0.248706		3.47 (0.86;13.90)	0.0795056	0.614613
251	Other disorders of pancreatic internal secretion	endocrine/metabolic	Both		1.66 (1.42;1.94)	1.79946e-10	0.0386252		1.24 (0.66;2.32)	0.499036	0.557351		1.49 (1.05;2.10)	0.0237046	0.0749283		0	0.597903		1.37 (0.61;3.08)	0.440536	0.693623
686.3	Pilonidal cyst	dermatologic	Both		1.37 (1.05;1.79)	0.0191417	0.336099		2.20 (1.14;4.25)	0.0192408	0.467356		1.84 (1.08;3.11)	0.0237523	0.885036		11.2065	0.32426		1.66 (0.69;4.01)	0.262328	0.991623
395.2	Nonrheumatic aortic valve disorders	circulatory system	Both		1.83 (1.39;2.41)	1.691e-05	0.912011		2.24 (0.93;5.40)	0.0728972	0.921398		1.87 (1.09;3.24)	0.0241263	0.0718002		0	0.91271		2.30 (0.57;9.23)	0.24115	0.109889
740.1	Osteoarthritis; localized	musculoskeletal	Both		1.38 (1.28;1.48)	2.06726e-19	0.0345078		1.02 (0.77;1.36)	0.888635	0.212648		1.19 (1.02;1.39)	0.0248067	0.009533		68.1407	0.0433347		1.17 (0.82;1.69)	0.385714	0.288416
189.2	Cancer of bladder	neoplasms	Both		1.60 (1.28;1.99)	2.89023e-05	0.534827		2.67 (1.47;4.86)	0.00128846	0.127955		1.62 (1.06;2.47)	0.0250467	0.487813		21.2845	0.28072		0.75 (0.11;5.35)	0.774539	0.175563
756.5	Congenital osteodystrophies	congenital anomalies	Both		1.45 (1.04;2.02)	0.0277166	0.578906		2.30 (0.95;5.55)	0.0637229	0.179969		2.03 (1.09;3.79)	0.0254142	0.298822		0	0.463948		1.36 (0.34;5.44)	0.667493	0.0747743
367.8	Hypermetropia	sense organs	Both		1.08 (0.75;1.54)	0.680584	0.771662		1.91 (0.71;5.10)	0.198226	0.704891		1.91 (1.08;3.37)	0.0255731	0.107172		40.9159	0.184058		2.40 (0.77;7.49)	0.130162	0.307846
596.5	Functional disorders of bladder	genitourinary	Both		1.82 (1.62;2.05)	5.10531e-24	0.368069		1.17 (0.71;1.93)	0.528097	0.129803		1.38 (1.04;1.82)	0.0268152	0.515205		64.416	0.0601899		2.20 (1.37;3.53)	0.00104647	0.861355
151	Cancer of stomach	neoplasms	Both		2.01 (1.37;2.95)	0.000390628	0.559145		0.91 (0.13;6.46)	0.923778	0.363705		2.30 (1.09;4.84)	0.0279547	0.5378		0	0.685473		NA	NA	NA
771	Musculoskeletal symptoms referable to limbs	symptoms	Both		1.48 (1.26;1.74)	1.57688e-06	0.0356601		1.53 (0.88;2.65)	0.129665	0.157426		1.49 (1.04;2.12)	0.028322	0.133655		0	0.994796		1.63 (0.87;3.04)	0.128116	0.372769
286.12	Congenital deficiency of other clotting factors (including factor VII)	hematopoietic	Both		2.77 (1.76;4.34)	9.5452e-06	0.506874		NA	NA	NA		2.99 (1.12;7.99)	0.0284759	0.512793		0	0.884887		3.93 (0.98;15.78)	0.0533185	0.724605
70.3	Viral hepatitis C	infectious diseases	Both		2.32 (1.46;3.69)	0.000366073	0.177294		2.16 (0.54;8.68)	0.276539	0.76927		2.99 (1.12;7.99)	0.0286364	0.164886		0	0.888618		1.54 (0.22;10.96)	0.666827	0.134536
426.23	Second degree AV block	circulatory system	Both		1.73 (1.29;2.31)	0.000225485	0.405207		1.35 (0.44;4.22)	0.600201	0.583634		1.84 (1.07;3.18)	0.0287012	0.378642		0	0.892387		NA	NA	NA
363.3	Chorioretinal scars	sense organs	Both		1.64 (1.08;2.49)	0.020504	0.386992		0.81 (0.11;5.77)	0.834336	0.5044		2.29 (1.09;4.81)	0.0287779	0.169293		0	0.553655		3.46 (0.86;13.90)	0.0797069	0.375175
965.3	Salicylates causing adverse effects in therapeutic use	injuries & poisonings	Both		2.47 (1.63;3.75)	2.28939e-05	0.0564682		1.28 (0.18;9.13)	0.803012	0.115062		2.66 (1.11;6.40)	0.0290436	0.377575		0	0.797786		NA	NA	NA
803	Fracture of upper limb	injuries & poisonings	Both		1.17 (1.04;1.32)	0.0107185	0.500841		1.04 (0.66;1.63)	0.882364	0.187466		1.33 (1.03;1.72)	0.0311892	0.18385		0	0.571909		1.73 (1.16;2.60)	0.0074602	0.0768578
952	Spinal cord injury without evidence of spinal bone injury	injuries & poisonings	Both		2.25 (1.33;3.81)	0.00238887	0.0581132		NA	NA	NA		2.94 (1.10;7.84)	0.0313259	0.239338		0	0.640111		2.97 (0.42;21.16)	0.276294	0.248822
1001	Foreign body injury		Both		1.20 (1.03;1.39)	0.0205525	0.544947		1.57 (1.01;2.45)	0.0474844	0.330043		1.40 (1.03;1.90)	0.0317991	0.633282		0	0.400744		0.94 (0.47;1.88)	0.854552	0.148617
800	Fracture of lower limb	injuries & poisonings	Both		1.24 (1.10;1.40)	0.000556127	0.227572		0.96 (0.59;1.56)	0.87078	0.788979		1.33 (1.02;1.73)	0.0319956	0.718602		0	0.508644		0.98 (0.57;1.71)	0.954531	0.88357
189.21	Malignant neoplasm of bladder	neoplasms	Both		1.54 (1.29;1.84)	1.7566e-06	0.502864		2.13 (1.25;3.62)	0.00554928	0.22493		1.47 (1.03;2.09)	0.0320011	0.778797		0	0.492182		0.49 (0.07;3.47)	0.47233	0.175586
244.5	Congenital hypothyroidism	endocrine/metabolic	Both		1.83 (0.69;4.87)	0.227473	0.711924		6.27 (0.88;44.62)	0.066787	0.976054		4.55 (1.14;18.22)	0.0323175	0.428053		0	0.398046		NA	NA	NA
656	Other perinatal conditions of fetus or newborn	pregnancy complications	Both		1.39 (0.89;2.15)	0.145628	0.612601		0.84 (0.12;6.01)	0.864026	0.303569		2.61 (1.08;6.31)	0.0323888	0.414991		0	0.37332		1.15 (0.37;3.59)	0.810855	0.373206
610.2	Fibroadenosis of breast	genitourinary	Female		1.34 (1.09;1.66)	0.00593224	0.538683		NA	NA	NA		0.34 (0.13;0.92)	0.0327727	0.140769		85.9082	0.00772421		NA	NA	NA
446.5	Giant cell arteritis	circulatory system	Both		1.95 (1.50;2.52)	4.47758e-07	0.0623407		1.87 (0.70;5.00)	0.214247	0.570934		1.81 (1.05;3.13)	0.0331112	0.484349		0	0.971412		2.99 (0.96;9.34)	0.0593483	0.8404
741.6	Villonodular synovitis	musculoskeletal	Both		1.78 (0.67;4.75)	0.247228	0.357496		NA	NA	NA		4.51 (1.13;18.06)	0.0332314	0.85865		12.7999	0.284223		NA	NA	NA
749	Congenital anomalies of face and neck	congenital anomalies	Both		1.05 (0.80;1.38)	0.72698	0.266971		0.49 (0.12;1.95)	0.308488	0.028512		0.29 (0.09;0.91)	0.0332751	0.819392		64.0652	0.0618638		1.06 (0.34;3.29)	0.922052	0.665974
531	Peptic ulcer (excl. esophageal)	digestive	Both		1.38 (1.18;1.63)	7.06255e-05	0.0910474		1.56 (0.93;2.61)	0.0891929	0.627805		1.42 (1.03;1.96)	0.0336752	0.840088		0	0.906704		0.96 (0.36;2.57)	0.932834	0.0869487
250.11	Type 1 diabetes with ketoacidosis	endocrine/metabolic	Both		4.46 (2.94;6.78)	2.50734e-12	0.903704		NA	NA	NA		3.40 (1.10;10.56)	0.034183	0.235785		0	0.659502		NA	NA	NA
596.1	Bladder neck obstruction	genitourinary	Both		1.30 (1.11;1.52)	0.00124783	0.585313		1.29 (0.77;2.16)	0.336823	0.496473		1.38 (1.02;1.85)	0.0344958	0.571009		0	0.941101		1.66 (0.68;4.03)	0.267155	0.0544069
512	Other symptoms of respiratory system	respiratory	Both		1.81 (1.60;2.05)	3.06367e-20	0.325401		2.16 (1.44;3.22)	0.000168673	0.987619		1.39 (1.02;1.89)	0.03491	0.422941		41.5762	0.180571		1.81 (1.06;3.07)	0.0296013	0.683278
358	Myoneural disorders	neurological	Both		2.44 (1.02;5.87)	0.0457936	0.50331		NA	NA	NA		4.44 (1.11;17.76)	0.0351849	0.90825		0	0.475919		NA	NA	NA
560.4	Other intestinal obstruction	digestive	Both		1.72 (1.50;1.98)	3.50531e-14	0.227143		1.60 (0.96;2.67)	0.0726859	0.60964		1.42 (1.02;1.96)	0.0362023	0.41443		0	0.553495		1.12 (0.50;2.51)	0.784176	0.785307
289.3	Personal history of diseases of blood and blood-forming organs	hematopoietic	Both		1.78 (1.17;2.71)	0.00681346	0.980427		0.91 (0.13;6.44)	0.920833	0.49353		2.35 (1.06;5.25)	0.0362837	0.0762697		0	0.641421		2.86 (0.71;11.47)	0.138312	0.452243
726.1	Enthesopathy	musculoskeletal	Both		1.20 (1.13;1.26)	5.31979e-11	0.00284009		1.14 (0.95;1.38)	0.162714	0.756049		0.87 (0.77;0.99)	0.0366537	6.90477e-06		89.9912	4.58022e-05		1.68 (1.37;2.06)	7.8997e-07	0.0326241
577	Diseases of pancreas	digestive	Both		2.34 (1.79;3.06)	4.51521e-10	0.873325		2.99 (1.34;6.68)	0.00767589	0.158135		1.94 (1.04;3.61)	0.0371352	0.111711		0	0.70262		NA	NA	NA
590	Pyelonephritis	genitourinary	Both		2.26 (1.98;2.58)	3.21593e-33	0.0661945		2.00 (1.21;3.29)	0.00641417	0.0156842		1.48 (1.02;2.14)	0.0373125	0.0659883		56.4724	0.100521		1.76 (1.01;3.07)	0.0441876	0.506278
149.1	Cancer of oropharynx	neoplasms	Both		1.13 (0.56;2.26)	0.73428	0.62776		1.52 (0.21;10.81)	0.676133	0.887807		2.83 (1.06;7.56)	0.0375581	0.512593		11.4308	0.323337		NA	NA	NA
626.4	Premenstrual tension syndromes	genitourinary	Female		1.09 (0.89;1.34)	0.401313	0.969906		NA	NA	NA		0.35 (0.13;0.94)	0.037695	0.177676		79.4508	0.027385		NA	NA	NA
750.1	Upper gastrointestinal congenital anomalies	congenital anomalies	Both		1.79 (0.67;4.77)	0.243935	0.335422		5.52 (0.78;39.29)	0.0877287	0.91191		4.33 (1.08;17.31)	0.0384759	0.287171		0	0.442937		NA	NA	NA
599.3	Dysuria	genitourinary	Both		1.97 (1.63;2.37)	1.24395e-12	0.371765		0.59 (0.19;1.85)	0.367972	0.441247		1.59 (1.02;2.48)	0.038509	0.251006		57.4846	0.0951701		0.98 (0.32;3.06)	0.976391	0.375581
259	Other endocrine disorders	endocrine/metabolic	Both		2.21 (1.37;3.56)	0.00107631	0.333518		1.54 (0.22;10.96)	0.6657	0.486595		2.81 (1.05;7.51)	0.0387479	0.130006		0	0.841338		NA	NA	NA
381.11	Suppurative and unspecified otitis media	sense organs	Both		1.37 (1.26;1.48)	1.38844e-14	0.0027339		1.12 (0.83;1.50)	0.461743	0.180916		1.22 (1.01;1.47)	0.0389504	0.000247904		25.1858	0.262726		1.90 (1.45;2.48)	2.61494e-06	0.213252
756.3	Congenital anomalies of muscle, tendon, fascia, and connective tissue	congenital anomalies	Both		1.59 (0.60;4.23)	0.354747	0.925722		NA	NA	NA		4.30 (1.07;17.20)	0.0393736	0.628618		24.1616	0.250845		11.64 (3.73;36.30)	2.32751e-05	0.848123
274.21	Chondrocalcinosis	endocrine/metabolic	Both		1.70 (1.24;2.34)	0.00106432	0.543594		1.08 (0.27;4.32)	0.915475	0.717171		1.92 (1.03;3.57)	0.0399603	0.363474		0	0.756969		1.97 (0.49;7.88)	0.340406	0.039878
706.2	Sebaceous cyst	dermatologic	Both		1.07 (0.99;1.14)	0.0696039	0.0200172		1.04 (0.82;1.31)	0.748539	0.718147		0.84 (0.71;0.99)	0.0400844	0.150908		70.2866	0.0345451		1.56 (1.23;1.99)	0.000321341	0.799179
870.6	Open wound of neck	injuries & poisonings	Both		1.36 (1.14;1.63)	0.000818414	0.328719		0.91 (0.43;1.91)	0.797624	0.971791		1.50 (1.02;2.21)	0.0413621	0.880899		0	0.503807		NA	NA	NA
367.2	Astigmatism	sense organs	Both		1.52 (1.25;1.85)	3.14879e-05	0.733215		0.77 (0.29;2.07)	0.609904	0.898603		1.52 (1.02;2.28)	0.0414388	0.908277		0	0.41573		2.40 (1.07;5.39)	0.033196	0.659134
1005	Other symptoms		Both		1.56 (1.47;1.66)	1.39823e-48	0.00375881		1.12 (0.89;1.40)	0.329836	0.40308		1.16 (1.01;1.34)	0.0415583	8.05646e-06		89.9415	4.81184e-05		1.68 (1.32;2.13)	2.26165e-05	0.891092
625.1	Dyspareunia	genitourinary	Female		0.98 (0.79;1.21)	0.837294	0.726396		NA	NA	NA		0.40 (0.17;0.97)	0.0415836	0.400654		73.1374	0.0536793		NA	NA	NA
324	Other CNS infection and poliomyelitis	neurological	Both		2.01 (1.51;2.68)	1.81545e-06	0.274904		2.51 (1.04;6.05)	0.040566	0.539878		1.91 (1.02;3.55)	0.0418014	0.84193		0	0.875901		3.36 (1.08;10.48)	0.0366181	0.116629
564.8	Abnormal findings on exam of gastrointestinal tract/ abdominal area	digestive	Both		2.02 (1.67;2.44)	2.08136e-13	0.0492551		1.74 (0.87;3.50)	0.118492	0.161992		1.60 (1.02;2.51)	0.0419952	0.878431		0	0.617494		0.73 (0.18;2.95)	0.663525	0.428899
735.1	Flat foot	musculoskeletal	Both		0.97 (0.75;1.25)	0.791068	0.538134		0.57 (0.18;1.78)	0.334268	0.463583		0.40 (0.17;0.97)	0.0422801	0.636993		51.1852	0.12892		2.47 (1.28;4.78)	0.00722557	0.217446
528.11	Stomatitis and mucositis (ulcerative)	digestive	Both		1.69 (1.41;2.03)	1.56282e-08	0.437462		1.80 (0.99;3.28)	0.0527869	0.443619		1.55 (1.01;2.36)	0.0426905	0.831302		0	0.898799		1.37 (0.61;3.06)	0.447994	0.225363
396	Abnormal heart sounds	circulatory system	Both		1.63 (1.41;1.89)	4.74106e-11	0.0652951		1.09 (0.58;2.04)	0.786495	0.325579		1.41 (1.01;1.98)	0.0428003	0.28004		0	0.372678		1.47 (0.76;2.84)	0.254824	0.161687
253	Disorders of the pituitary gland and its hypothalamic control	endocrine/metabolic	Both		2.91 (1.69;5.02)	0.000116212	0.0160999		5.11 (1.28;20.48)	0.0212658	0.811571		3.18 (1.03;9.89)	0.0450385	0.595632		0	0.761464		NA	NA	NA
386.2	Peripheral or central vertigo	sense organs	Both		1.04 (0.94;1.15)	0.432596	0.737799		1.06 (0.74;1.50)	0.750669	0.244978		0.78 (0.61;1.00)	0.0458646	0.143486		57.4516	0.095344		1.29 (0.87;1.90)	0.202929	0.762755
614.33	Pelvic inflammatory disease, NOS	genitourinary	Female		1.88 (1.45;2.46)	2.81331e-06	0.0556639		NA	NA	NA		2.04 (1.01;4.10)	0.0461992	0.896503		0	0.837611		NA	NA	NA
337	Disorders of the autonomic nervous system	neurological	Both		2.03 (1.29;3.18)	0.00209232	0.581836		1.27 (0.18;9.00)	0.81373	0.243136		2.44 (1.01;5.87)	0.0463237	0.491162		0	0.824876		NA	NA	NA
527.2	Sialoadenitis	digestive	Both		1.83 (1.49;2.24)	7.89005e-09	0.0937923		1.65 (0.78;3.48)	0.187099	0.409827		1.63 (1.01;2.62)	0.0465091	0.419531		0	0.887786		1.35 (0.51;3.63)	0.545664	0.896055
8.5	Bacterial enteritis	infectious diseases	Both		1.46 (1.30;1.63)	2.98902e-11	0.604532		1.66 (1.16;2.36)	0.00542956	0.114148		1.29 (1.00;1.67)	0.048013	0.52678		0	0.514205		1.61 (1.03;2.51)	0.0380592	0.991688
649.1	Diabetes or abnormal glucose tolerance complicating pregnancy	pregnancy complications	Female		1.35 (0.74;2.44)	0.326479	0.724439		NA	NA	NA		3.14 (1.01;9.79)	0.0486114	0.155023		40.3348	0.195454		NA	NA	NA
481	Influenza	respiratory	Both		1.57 (1.46;1.69)	6.04176e-33	0.595007		1.24 (0.95;1.62)	0.113995	0.258516		1.20 (1.00;1.44)	0.0486745	0.0395081		77.5941	0.0115265		2.26 (1.75;2.90)	2.30807e-10	0.740348
610.8	Other specified benign mammary dysplasias	genitourinary	Female		1.18 (1.00;1.38)	0.0435543	0.753443		NA	NA	NA		0.59 (0.35;1.00)	0.0488746	0.969685		83.5702	0.013622		NA	NA	NA
710.19	Unspecified osteomyelitis	musculoskeletal	Both		1.70 (1.32;2.19)	4.06554e-05	0.462451		1.61 (0.67;3.88)	0.28839	0.607702		1.73 (1.00;2.98)	0.0493399	0.229794		0	0.990925		2.62 (1.09;6.33)	0.0320771	0.92821
755.6	Other congenital anomalies of lower limb, including pelvic girdle	congenital anomalies	Both		1.51 (0.75;3.02)	0.24547	0.60948		NA	NA	NA		3.11 (1.00;9.67)	0.0493758	0.646598		12.6425	0.284657		2.38 (0.33;16.91)	0.387075	0.898815
696.4	Psoriasis	dermatologic	Both		1.43 (1.30;1.57)	1.69997e-14	0.68908		1.53 (1.13;2.08)	0.0056607	0.53996		1.24 (1.00;1.53)	0.0494331	0.487067		0	0.388786		1.13 (0.74;1.72)	0.570261	0.311381
71.1	HIV infection, symptomatic	infectious diseases	Both		0.52 (0.17;1.60)	0.253834	0.394472		NA	NA	NA		3.11 (1.00;9.68)	0.0494889	0.203925		79.2689	0.0280715		NA	NA	NA
300.9	Posttraumatic stress disorder	mental disorders	Both		2.22 (1.68;2.93)	1.89461e-08	0.123829		2.10 (0.87;5.06)	0.0995596	0.393958		2.01 (1.00;4.02)	0.049801	0.875056		0	0.960335		2.96 (1.32;6.63)	0.00838781	0.760268
253.11	Acromegaly and gigantism	endocrine/metabolic	Both		1.98 (0.82;4.75)	0.127759	0.242183		4.44 (0.62;31.57)	0.13653	0.197565		3.99 (1.00;15.97)	0.0505429	0.425708		0	0.598448		NA	NA	NA
705.3	Hidradenitis	dermatologic	Both		2.39 (1.68;3.40)	1.29329e-06	0.556265		3.95 (1.64;9.55)	0.00224222	0.522635		2.40 (1.00;5.78)	0.0505442	0.764625		0	0.578356		0.69 (0.10;4.88)	0.706196	0.0870169
250.5	Glycosuria or Acetonuria	endocrine/metabolic	Both		2.09 (1.62;2.69)	1.40936e-08	0.204878		3.06 (1.52;6.15)	0.00167012	0.024971		1.76 (1.00;3.11)	0.0508448	0.405466		0	0.475086		NA	NA	NA
528.12	Oral aphthae	digestive	Both		1.28 (1.11;1.47)	0.000695101	0.468321		1.19 (0.72;1.95)	0.493394	0.427309		1.35 (1.00;1.83)	0.0538774	0.00262519		0	0.908294		1.99 (1.26;3.15)	0.00338727	0.627478
222	Benign neoplasm of male genital organs	neoplasms	Male		1.16 (1.05;1.28)	0.00388305	0.00145552		1.30 (0.96;1.76)	0.088432	0.67771		0.81 (0.65;1.00)	0.0545494	0.0185986		79.7826	0.00711008		1.54 (0.90;2.64)	0.118625	0.521601
705.8	Hyperhidrosis	dermatologic	Both		1.81 (1.61;2.03)	4.17057e-24	0.147778		1.13 (0.70;1.83)	0.624899	0.795419		1.33 (0.99;1.79)	0.0552163	0.189182		69.7332	0.0367377		2.00 (1.31;3.08)	0.0014648	0.923438
426.25	Other heart block	circulatory system	Both		2.33 (1.38;3.94)	0.00157679	0.467043		4.16 (1.04;16.69)	0.0442117	0.170393		2.61 (0.98;6.96)	0.0557141	0.133338		0	0.743898		5.13 (0.72;36.57)	0.102442	0.350729
327.6	Circadian rhythm sleep disorder	neurological	Both		2.59 (1.77;3.77)	8.30293e-07	0.29787		NA	NA	NA		2.35 (0.98;5.67)	0.0558926	0.889187		0	0.847523		1.54 (0.22;10.96)	0.666143	0.346732
368.1	Amblyopia	sense organs	Both		1.81 (1.49;2.19)	1.59728e-09	0.943435		2.15 (1.15;4.01)	0.0166561	0.321172		1.52 (0.99;2.34)	0.055894	0.944904		0	0.647089		1.16 (0.37;3.60)	0.802917	0.162675
636.3	Hemorrhage in early pregnancy	pregnancy complications	Female		1.10 (0.76;1.57)	0.615162	0.229518		NA	NA	NA		2.20 (0.98;4.93)	0.0564075	0.185709		57.6521	0.124371		NA	NA	NA
300.11	Generalized anxiety disorder	mental disorders	Both		1.46 (1.27;1.68)	9.71011e-08	0.0243507		1.26 (0.74;2.15)	0.386757	0.012812		1.37 (0.99;1.89)	0.0564238	0.00230588		0	0.830015		1.96 (1.22;3.14)	0.00510652	0.338343
722.7	Intervertebral disc disorder with myelopathy	musculoskeletal	Both		2.90 (2.09;4.03)	1.87567e-10	0.526965		1.71 (0.43;6.85)	0.449569	0.100105		2.18 (0.98;4.86)	0.0567853	0.958162		0	0.646808		NA	NA	NA
242.3	Exophthalmos	endocrine/metabolic	Both		1.87 (0.78;4.49)	0.162386	0.0387228		4.46 (0.63;31.75)	0.135236	0.965634		3.85 (0.96;15.41)	0.0568481	0.335406		0	0.568345		NA	NA	NA
686.2	Impetigo	dermatologic	Both		1.30 (1.13;1.50)	0.000250122	0.249901		1.00 (0.58;1.74)	0.986455	0.262458		1.36 (0.99;1.86)	0.0571987	0.00442383		0	0.634551		1.21 (0.71;2.07)	0.473786	0.732169
429.3	Symptoms involving cardiovascular system	circulatory system	Both		1.81 (1.59;2.05)	1.92374e-20	0.110701		1.34 (0.81;2.20)	0.252172	0.567915		1.35 (0.99;1.83)	0.0580128	0.74205		50.6056	0.132057		1.36 (0.73;2.55)	0.332149	0.455878
465.2	Acute pharyngitis	respiratory	Both		1.25 (1.19;1.33)	3.1058e-16	0.395985		1.07 (0.89;1.30)	0.470824	0.317123		0.88 (0.77;1.00)	0.0580417	4.5137e-09		91.7207	5.68149e-06		1.92 (1.58;2.32)	2.87484e-11	0.479827
277.51	Lipoprotein disorders	endocrine/metabolic	Both		1.36 (0.61;3.02)	0.453823	0.368361		NA	NA	NA		2.99 (0.96;9.27)	0.0583837	0.861968		19.3558	0.265468		NA	NA	NA
364.5	Corneal dystrophy	sense organs	Both		0.93 (0.64;1.36)	0.72472	0.475805		0.92 (0.23;3.71)	0.91192	0.601787		0.15 (0.02;1.07)	0.0589497	0.258188		37.5324	0.201729		1.68 (0.42;6.75)	0.463542	0.123415
687	Symptoms affecting skin	dermatologic	Both		1.48 (1.15;1.91)	0.00220951	0.942671		3.92 (2.31;6.66)	4.30258e-07	0.216847		1.66 (0.98;2.81)	0.0597298	0.733676		81.1575	0.00495605		0.77 (0.19;3.10)	0.717112	0.508643
379.5	Disorders of iris and ciliary body	sense organs	Both		1.56 (1.17;2.09)	0.00257139	0.411252		1.57 (0.59;4.19)	0.371123	0.755038		1.73 (0.98;3.04)	0.059986	0.717094		0	0.954047		1.68 (0.42;6.75)	0.462658	0.27349
626	Disorders of menstruation and other abnormal bleeding from female genital tract	genitourinary	Female		1.56 (1.34;1.82)	1.77287e-08	0.638471		NA	NA	NA		1.48 (0.98;2.23)	0.0609127	0.212117		0	0.812152		NA	NA	NA
333.4	Torsion dystonia	neurological	Both		1.85 (1.42;2.40)	3.79073e-06	0.759384		0.38 (0.05;2.71)	0.334374	0.228602		1.76 (0.97;3.19)	0.0609192	0.950921		18.5504	0.29295		0.97 (0.24;3.88)	0.962975	0.687179
586.4	Stricture/obstruction of ureter	genitourinary	Both		2.24 (1.77;2.83)	1.50558e-11	0.609324		1.83 (0.76;4.41)	0.179627	0.544291		1.72 (0.97;3.03)	0.0622857	0.55124		0	0.657774		2.02 (0.65;6.29)	0.224606	0.908012
159.4	Malignant neoplasm of retroperitoneum and peritoneum	neoplasms	Both		1.00 (0.32;3.09)	0.994779	0.962824		NA	NA	NA		3.74 (0.93;14.97)	0.062442	0.855821		52.2839	0.147711		NA	NA	NA
287.32	Secondary thrombocytopenia	hematopoietic	Both		2.02 (0.84;4.84)	0.117203	0.00180793		NA	NA	NA		3.71 (0.93;14.84)	0.0640539	0.94708		0	0.466615		NA	NA	NA
531.1	Hemorrhage from gastrointestinal ulcer	digestive	Both		2.09 (1.57;2.79)	4.78383e-07	0.486878		2.86 (1.28;6.40)	0.0105242	0.847984		1.80 (0.97;3.35)	0.0645535	0.267284		0	0.668596		6.84 (2.83;16.57)	2.01899e-05	0.0107233
694.2	Other dyschromia	dermatologic	Both		0.89 (0.76;1.05)	0.15916	0.749536		0.95 (0.56;1.61)	0.843282	0.289181		0.69 (0.47;1.02)	0.0646672	0.403839		0	0.467916		1.29 (0.76;2.20)	0.344044	0.807379
870.5	Open wound of lip and mouth	injuries & poisonings	Both		1.64 (1.13;2.38)	0.00861141	0.360379		0.65 (0.09;4.63)	0.66743	0.328172		2.00 (0.95;4.20)	0.0672912	0.594929		0	0.571097		0.98 (0.14;6.96)	0.98259	0.678224
803.1	Fracture of humerus	injuries & poisonings	Both		1.42 (1.24;1.62)	2.03603e-07	0.0683919		1.55 (0.98;2.45)	0.060532	0.190754		1.32 (0.98;1.79)	0.0678856	0.549146		0	0.842042		0.97 (0.50;1.88)	0.936265	0.529422
966	Poisoning by anticonvulsants and anti-Parkinsonism drugs	injuries & poisonings	Both		3.13 (2.17;4.51)	8.4917e-10	0.4082		3.57 (1.15;11.09)	0.0280392	0.0912251		2.49 (0.93;6.64)	0.0686336	0.45256		0	0.880882		1.19 (0.17;8.46)	0.862882	0.773179
271.9	Other disorders of carbohydrate transport and metabolism	endocrine/metabolic	Both		3.42 (2.40;4.87)	8.8863e-12	0.580189		4.01 (1.50;10.75)	0.00573236	0.601717		2.25 (0.93;5.42)	0.0704023	0.940393		0	0.631572		NA	NA	NA
275	Disorders of mineral metabolism	endocrine/metabolic	Both		1.85 (1.18;2.90)	0.00734068	0.421396		1.11 (0.16;7.86)	0.919968	0.27303		2.25 (0.93;5.41)	0.0705632	0.985917		0	0.800611		1.87 (0.26;13.33)	0.530868	0.378402
555.2	Ulcerative colitis	digestive	Both		1.66 (1.42;1.93)	1.34918e-10	0.183455		1.63 (0.96;2.77)	0.0704797	0.616055		1.39 (0.97;2.00)	0.0716465	0.907205		0	0.687241		0.36 (0.09;1.45)	0.150933	0.309539
172.11	Melanomas of skin	neoplasms	Both		1.04 (0.88;1.23)	0.666205	0.0967767		0.49 (0.20;1.19)	0.115594	0.519977		0.67 (0.44;1.04)	0.0731477	0.297391		64.3184	0.0606544		1.13 (0.53;2.38)	0.757188	0.690099
359.2	Myopathy	neurological	Both		2.33 (1.83;2.96)	4.01399e-12	0.200554		2.44 (1.09;5.45)	0.0298978	0.86636		1.72 (0.95;3.11)	0.0737471	0.303418		0	0.633968		0.68 (0.09;4.81)	0.695631	0.207962
526.1	Cysts of the jaws	digestive	Both		1.25 (0.73;2.16)	0.415491	0.930758		1.09 (0.15;7.78)	0.928853	0.366164		2.23 (0.93;5.36)	0.0739267	0.164601		0	0.529597		NA	NA	NA
285.22	Anemia in neoplastic disease	hematopoietic	Both		2.39 (1.36;4.21)	0.00260017	0.347755		NA	NA	NA		2.81 (0.90;8.71)	0.0741563	0.128641		0	0.802193		NA	NA	NA
989	Toxic effect of other substances, chiefly nonmedicinal as to source	injuries & poisonings	Both		1.28 (0.73;2.25)	0.39434	0.212876		2.67 (0.67;10.73)	0.164949	0.305671		2.43 (0.91;6.49)	0.0762086	0.879528		0	0.40192		2.48 (0.62;9.97)	0.199394	0.131352
245.21	Chronic lymphocytic thyroiditis	endocrine/metabolic	Both		1.27 (0.78;2.08)	0.336798	0.106909		3.20 (1.03;9.96)	0.0449554	0.228364		2.21 (0.92;5.33)	0.0762567	0.808351		28.3506	0.247663		0.96 (0.13;6.84)	0.968153	0.472325
529	Diseases and other conditions of the tongue	digestive	Both		1.57 (1.30;1.90)	3.37272e-06	0.359636		1.61 (0.83;3.11)	0.156525	0.836204		1.48 (0.96;2.27)	0.076518	0.288119		0	0.961408		1.58 (0.71;3.54)	0.265402	0.325914
696.41	Psoriasis vulgaris	dermatologic	Both		1.45 (1.32;1.58)	3.02783e-15	0.967135		1.52 (1.12;2.06)	0.00767035	0.560429		1.21 (0.98;1.50)	0.077109	0.403823		16.3683	0.302486		1.04 (0.67;1.61)	0.858343	0.914312
429.2	Abnormal function study of cardiovascular system	circulatory system	Both		1.63 (1.46;1.81)	1.9287e-19	0.523556		1.81 (1.29;2.53)	0.000612244	0.576858		1.24 (0.98;1.58)	0.077646	0.0350807		56.807	0.0987474		2.91 (1.92;4.40)	4.46084e-07	0.23366
723	Other disorders of cervical region	musculoskeletal	Both		2.95 (2.16;4.05)	1.57273e-11	0.71444		1.61 (0.40;6.46)	0.500542	0.0995305		2.05 (0.92;4.58)	0.0784249	0.960149		0	0.529055		NA	NA	NA
695.2	Bullous dermatoses	dermatologic	Both		2.04 (0.85;4.89)	0.112127	0.195664		4.75 (0.67;33.78)	0.119544	0.0849683		3.47 (0.87;13.90)	0.0785198	0.319177		0	0.660737		NA	NA	NA
835	Internal derangement of knee	injuries & poisonings	Both		1.09 (0.97;1.23)	0.141764	0.999586		1.04 (0.69;1.56)	0.858851	0.301342		0.76 (0.55;1.04)	0.0844368	0.503843		56.0438	0.102798		1.05 (0.66;1.68)	0.837551	0.162617
350.5	Abnormal reflex	neurological	Both		1.52 (0.84;2.74)	0.166522	0.615575		1.61 (0.23;11.42)	0.636089	0.751841		2.37 (0.89;6.32)	0.0851956	0.250072		0	0.747708		NA	NA	NA
261	Vitamin deficiency	endocrine/metabolic	Both		2.77 (1.67;4.60)	8.08074e-05	0.256006		NA	NA	NA		2.70 (0.87;8.40)	0.0854301	0.0504634		0	0.968407		NA	NA	NA
340	Migraine	neurological	Both		1.20 (1.11;1.29)	2.2502e-06	0.0295458		1.01 (0.76;1.34)	0.937815	0.499371		0.84 (0.69;1.02)	0.0858074	0.134938		82.4659	0.00333534		1.75 (1.37;2.22)	4.73569e-06	0.778128
962	Poisoning by hormones and synthetic substitutes	injuries & poisonings	Both		4.93 (3.02;8.06)	1.83618e-10	0.543741		3.52 (0.50;25.07)	0.208268	0.547563		3.32 (0.83;13.29)	0.0899516	0.329047		0	0.835785		NA	NA	NA
441.2	Chronic vascular insufficiency of intestine	circulatory system	Both		2.48 (1.12;5.53)	0.025899	0.0936386		NA	NA	NA		3.32 (0.83;13.27)	0.090296	0.226701		0	0.723813		NA	NA	NA
402	Elevated blood pressure reading without diagnosis of hypertension	circulatory system	Both		1.14 (1.06;1.22)	0.000455339	0.295255		1.14 (0.89;1.46)	0.31638	0.179458		0.86 (0.72;1.02)	0.0924738	0.14953		76.503	0.0141809		1.41 (1.05;1.90)	0.0222672	0.743837
214	Lipoma	neoplasms	Both		0.97 (0.87;1.08)	0.577815	0.938623		1.10 (0.78;1.55)	0.581603	0.714752		0.80 (0.62;1.04)	0.0927006	0.56595		20.2899	0.285205		1.04 (0.67;1.61)	0.869644	0.0895733
472	Chronic pharyngitis and nasopharyngitis	respiratory	Both		1.19 (1.09;1.29)	0.000142762	0.0146956		1.18 (0.87;1.60)	0.27962	0.458312		0.83 (0.67;1.03)	0.0931266	0.00473407		77.673	0.0113462		1.73 (1.25;2.40)	0.00107089	0.525067
523.32	Chronic periodontitis	digestive	Both		1.24 (0.86;1.77)	0.24741	0.912391		0.85 (0.21;3.39)	0.81438	0.658886		1.81 (0.90;3.63)	0.0943195	0.669504		0	0.518945		1.90 (0.71;5.07)	0.203285	0.554799
271.3	Intestinal disaccharidase deficiencies and disaccharide malabsorption	endocrine/metabolic	Both		1.26 (0.89;1.79)	0.197189	0.0837134		1.36 (0.44;4.24)	0.59124	0.838991		0.19 (0.03;1.34)	0.0954123	0.611563		43.6208	0.169703		2.89 (1.08;7.73)	0.0348097	0.0727526
523	Gingival and periodontal diseases	digestive	Both		2.07 (1.62;2.65)	4.86127e-09	0.792784		1.60 (0.66;3.86)	0.295273	0.406292		1.65 (0.91;2.99)	0.0971009	0.0146871		0	0.697805		1.69 (0.54;5.27)	0.36443	0.588656
301.2	Antisocial/borderline personality disorder	mental disorders	Both		4.82 (3.14;7.41)	6.31956e-13	0.0592902		2.36 (0.33;16.82)	0.390423	0.409269		3.23 (0.81;12.95)	0.0973332	0.410016		0	0.693501		3.19 (0.79;12.80)	0.102208	0.779336
750.21	Congenital anomalies of intestine	congenital anomalies	Both		1.56 (0.97;2.51)	0.0674353	0.717299		2.18 (0.54;8.74)	0.270823	0.742927		2.10 (0.87;5.05)	0.0975749	0.921563		0	0.789145		1.87 (0.26;13.29)	0.532541	0.432695
556	Ulceration of the lower GI tract	digestive	Both		1.71 (1.15;2.56)	0.00839481	0.779174		1.65 (0.41;6.60)	0.481699	0.808971		1.97 (0.88;4.39)	0.097611	0.652345		0	0.950876		2.73 (0.68;10.95)	0.156591	0.528909
698	Pruritus and related conditions	dermatologic	Both		1.36 (1.27;1.45)	5.27327e-20	0.788595		1.08 (0.84;1.37)	0.55434	0.532549		1.13 (0.98;1.32)	0.100517	0.0147307		71.9618	0.0282529		1.58 (1.22;2.05)	0.000564439	0.358935
378.2	Nystagmus and other irregular eye movements	sense organs	Both		2.01 (1.43;2.81)	5.12106e-05	0.859405		2.78 (1.04;7.44)	0.0413512	0.859293		1.86 (0.89;3.91)	0.100552	0.100909		0	0.798684		2.12 (0.53;8.51)	0.288711	0.268182
201	Hodgkin's disease	neoplasms	Both		2.00 (1.26;3.18)	0.00321979	0.0871339		NA	NA	NA		2.27 (0.85;6.07)	0.100912	0.784891		0	0.819786		NA	NA	NA
471	Nasal polyps	respiratory	Both		1.10 (0.96;1.26)	0.175924	0.33912		0.66 (0.36;1.20)	0.174716	0.796559		0.75 (0.53;1.06)	0.101495	0.777105		67.9248	0.0442598		0.91 (0.45;1.83)	0.78347	0.49364
817	Concussion	injuries & poisonings	Both		0.96 (0.67;1.38)	0.831746	0.11542		NA	NA	NA		0.31 (0.08;1.26)	0.101664	0.0647311		57.3669	0.125638		2.94 (1.31;6.59)	0.00865774	0.824842
735.2	Acquired toe deformities	musculoskeletal	Both		1.28 (1.05;1.57)	0.013178	0.187985		1.30 (0.62;2.74)	0.490153	0.105212		1.41 (0.93;2.13)	0.102503	0.7078		0	0.922453		2.06 (1.02;4.15)	0.0439074	0.961321
681.7	Cellulitis and abscess of trunk	dermatologic	Both		1.99 (1.54;2.57)	1.53025e-07	0.475652		1.66 (0.62;4.44)	0.312087	0.832586		1.68 (0.90;3.13)	0.102582	0.300773		0	0.847857		1.62 (0.52;5.03)	0.407466	0.160065
751.12	Congenital anomalies of male genital organs	congenital anomalies	Male		1.17 (0.80;1.71)	0.418278	0.477129		NA	NA	NA		1.73 (0.90;3.33)	0.102979	0.533822		1.63484	0.313322		0.85 (0.12;6.09)	0.874388	0.0987232
276.8	Polydipsia	endocrine/metabolic	Both		1.81 (1.46;2.23)	3.04427e-08	0.421511		0.89 (0.33;2.39)	0.822233	0.628447		1.53 (0.92;2.54)	0.103701	0.74709		5.9058	0.345499		3.30 (1.81;6.00)	9.21744e-05	0.505868
655	Known or suspected fetal abnormality affecting management of mother	pregnancy complications	Female		1.26 (0.93;1.72)	0.138293	0.404823		NA	NA	NA		2.32 (0.84;6.39)	0.104402	0.577216		20.3017	0.262651		NA	NA	NA
389.1	Sensorineural hearing loss	sense organs	Both		1.19 (1.07;1.34)	0.00190462	0.570812		0.99 (0.65;1.52)	0.968005	0.025923		1.21 (0.96;1.52)	0.105072	0.269012		0	0.696636		1.97 (1.27;3.06)	0.0024439	0.55454
728.71	Contracture of palmar fascia [Dupuytren's disease]	musculoskeletal	Both		0.90 (0.79;1.01)	0.0735662	0.299656		1.01 (0.67;1.50)	0.979731	0.562848		0.81 (0.63;1.05)	0.10642	0.521186		0	0.644414		1.03 (0.57;1.89)	0.915337	0.220615
386.9	Dizziness and giddiness (Light-headedness and vertigo)	sense organs	Both		1.52 (1.44;1.60)	8.33536e-55	0.0104492		1.32 (1.09;1.59)	0.00370224	0.00680718		1.11 (0.98;1.25)	0.107104	7.4645e-05		91.1036	1.31316e-05		2.06 (1.68;2.52)	4.42139e-12	0.465195
430.3	Subdural hemorrhage	circulatory system	Both		2.35 (1.62;3.41)	6.52062e-06	0.316942		2.84 (0.91;8.84)	0.0717148	0.161289		1.93 (0.87;4.31)	0.107882	0.902964		0	0.849438		NA	NA	NA
615	Endometriosis	genitourinary	Female		1.21 (1.03;1.43)	0.0226196	0.257574		NA	NA	NA		0.61 (0.34;1.11)	0.107948	0.907357		78.4844	0.0310937		NA	NA	NA
427.11	Paroxysmal supraventricular tachycardia	circulatory system	Both		1.72 (1.50;1.99)	7.29547e-14	0.278774		1.21 (0.67;2.20)	0.523599	0.0778022		1.32 (0.94;1.86)	0.108123	0.999012		33.2242	0.223678		1.15 (0.52;2.58)	0.728535	0.426751
522.5	Periapical abscess	digestive	Both		1.61 (1.44;1.80)	8.23752e-17	0.151916		1.20 (0.79;1.84)	0.396327	0.272619		1.25 (0.95;1.65)	0.108762	0.00825044		49.4241	0.138453		NA	NA	NA
180.3	Cervical intraepithelial neoplasia [CIN] [Cervical dysplasia]	neoplasms	Female		1.16 (1.02;1.32)	0.0273195	0.147336		NA	NA	NA		0.71 (0.46;1.08)	0.109528	0.498528		78.8046	0.0298484		NA	NA	NA
913	Toxic effect of venom	injuries & poisonings	Both		0.98 (0.81;1.20)	0.864216	0.00256824		1.27 (0.68;2.38)	0.448944	0.901516		0.65 (0.38;1.10)	0.110309	0.979219		31.6297	0.231628		1.36 (0.68;2.75)	0.383355	0.933031
293	Symptoms involving head and neck	mental disorders	Both		1.49 (1.23;1.79)	3.57258e-05	0.147085		1.77 (1.02;3.07)	0.0413385	0.0367481		1.41 (0.92;2.15)	0.110436	0.798445		0	0.799639		2.37 (1.27;4.44)	0.00704406	0.840117
430.1	Subarachnoid hemorrhage	circulatory system	Both		1.74 (1.34;2.26)	2.9836e-05	0.59031		1.47 (0.55;3.93)	0.440834	0.634558		1.62 (0.89;2.92)	0.113175	0.795645		0	0.930441		1.12 (0.28;4.51)	0.86862	0.69071
369.2	Eye infection, viral	sense organs	Both		1.10 (0.78;1.55)	0.575865	0.00244629		1.26 (0.41;3.92)	0.688235	0.490979		1.61 (0.89;2.92)	0.113719	0.0137697		0	0.55038		0.74 (0.10;5.24)	0.759263	0.678748
971	Poisoning by drugs primarily affecting the autonomic nervous system	injuries & poisonings	Both		3.69 (2.14;6.35)	2.61699e-06	0.474395		6.22 (1.55;24.94)	0.00985421	0.911183		3.06 (0.77;12.26)	0.113757	0.38895		0	0.745046		3.37 (0.47;24.01)	0.224501	0.490459
790.1	Elevated sedimentation rate	symptoms	Both		2.70 (1.60;4.57)	0.000201899	0.550519		7.41 (2.38;23.07)	0.000545336	0.480415		2.49 (0.80;7.74)	0.114225	0.65476		25.0193	0.263507		4.75 (0.67;33.82)	0.119818	0.330228
420.3	Endocarditis	circulatory system	Both		2.20 (1.73;2.79)	1.09839e-10	0.728558		3.53 (1.83;6.83)	0.000174181	0.269775		1.58 (0.89;2.79)	0.1147	0.467067		39.1908	0.193112		NA	NA	NA
371.2	Conjunctivitis, noninfectious	sense organs	Both		1.12 (0.95;1.33)	0.17019	0.807287		0.72 (0.36;1.44)	0.346986	0.0542325		0.69 (0.43;1.10)	0.117324	0.457145		59.407	0.0851385		0.88 (0.42;1.87)	0.746121	0.177054
535.2	Atrophic gastritis	digestive	Both		2.14 (1.53;3.00)	9.8809e-06	0.0586998		1.45 (0.36;5.82)	0.599361	0.500249		1.81 (0.86;3.80)	0.118227	0.528709		0	0.815323		1.76 (0.25;12.51)	0.573903	0.773104
132	Infestation (lice, mites)	infectious diseases	Both		1.63 (1.37;1.93)	2.89788e-08	0.0602917		0.54 (0.20;1.45)	0.220316	0.2946		1.40 (0.92;2.13)	0.11863	0.237461		59.5942	0.0841721		1.61 (0.86;3.02)	0.135032	0.0748957
257	Testicular dysfunction	endocrine/metabolic	Male		1.56 (0.78;3.12)	0.208805	0.471392		NA	NA	NA		2.46 (0.79;7.64)	0.119654	0.738664		0	0.502076		NA	NA	NA
727.4	Ganglion and cyst of synovium, tendon, and bursa	musculoskeletal	Both		0.98 (0.89;1.08)	0.728225	0.0546943		1.06 (0.77;1.47)	0.714205	0.144091		0.83 (0.66;1.05)	0.120052	0.0811536		2.22569	0.3596		1.51 (1.09;2.08)	0.0134496	0.921833
622.2	Mucous polyp of cervix	genitourinary	Female		0.82 (0.68;1.00)	0.0468487	0.527403		NA	NA	NA		0.66 (0.39;1.12)	0.120526	0.966043		0	0.436825		NA	NA	NA
619.5	Noninflammatory disorders of vulva and perineum	genitourinary	Female		1.23 (0.99;1.53)	0.0658947	0.0755433		NA	NA	NA		0.53 (0.24;1.19)	0.122145	0.431925		74.3088	0.0485056		NA	NA	NA
593	Hematuria	genitourinary	Both		1.39 (1.30;1.48)	9.59152e-24	0.84563		1.13 (0.89;1.42)	0.311564	0.0871544		1.12 (0.97;1.29)	0.12289	0.247571		77.9864	0.0106452		1.60 (1.21;2.11)	0.00101278	0.590387
624.2	Atrophy of female genital tract	genitourinary	Female		0.99 (0.66;1.48)	0.960278	0.519504		NA	NA	NA		0.22 (0.03;1.55)	0.127482	0.815388		54.5394	0.138037		NA	NA	NA
327.41	Organic or persistent insomnia	neurological	Both		1.64 (1.52;1.78)	1.58006e-34	0.206784		1.04 (0.74;1.45)	0.827947	0.952922		1.17 (0.96;1.43)	0.128267	0.0224381		86.7817	0.000518127		2.81 (2.17;3.64)	6.00455e-15	0.745599
709.5	Dermatomyositis	dermatologic	Both		2.42 (1.21;4.85)	0.0123881	0.9097		NA	NA	NA		2.93 (0.73;11.71)	0.129131	0.985385		0	0.811093		NA	NA	NA
628	Ovarian cyst	genitourinary	Female		1.34 (1.16;1.55)	5.66908e-05	0.940605		NA	NA	NA		1.33 (0.92;1.92)	0.130341	0.0266788		0	0.960371		NA	NA	NA
702.2	Seborrheic keratosis	dermatologic	Both		0.96 (0.89;1.04)	0.366511	0.0269081		1.01 (0.76;1.33)	0.941652	0.611303		0.88 (0.74;1.04)	0.131923	0.639605		0	0.554458		0.69 (0.45;1.06)	0.0882182	0.582337
579	Other symptoms involving abdomen and pelvis	digestive	Both		1.43 (1.23;1.66)	2.82285e-06	0.504295		1.14 (0.64;2.01)	0.660827	0.344822		1.30 (0.92;1.82)	0.132069	0.0669101		0	0.687384		0.92 (0.44;1.94)	0.827237	0.36247
364	Corneal opacity and other disorders of cornea	sense organs	Both		1.47 (1.14;1.91)	0.00332031	0.925503		1.46 (0.61;3.52)	0.398506	0.292587		1.52 (0.88;2.62)	0.133821	0.921836		0	0.994684		0.47 (0.07;3.33)	0.448568	0.970023
728.7	Fasciitis	musculoskeletal	Both		1.14 (1.06;1.23)	0.000294867	0.7208		1.17 (0.92;1.49)	0.18691	0.407331		0.88 (0.74;1.04)	0.134257	0.0468214		74.9772	0.0183825		1.75 (1.35;2.25)	1.74552e-05	0.61968
505	Other pulmonary inflamation or edema	respiratory	Both		3.31 (1.83;5.98)	7.31582e-05	0.662906		NA	NA	NA		2.86 (0.71;11.44)	0.137761	0.67196		0	0.848996		5.50 (0.77;39.14)	0.0886103	0.841079
215	Other benign neoplasm of connective and other soft tissue	neoplasms	Both		1.22 (0.93;1.58)	0.146135	0.767703		0.50 (0.12;1.99)	0.323694	0.780855		0.52 (0.21;1.24)	0.139644	0.529935		57.1241	0.0970708		1.49 (0.56;3.98)	0.428449	0.228942
530.5	Disorders of esophageal motility	digestive	Both		1.77 (1.41;2.22)	7.83747e-07	0.424276		2.31 (1.15;4.64)	0.0187659	0.104106		1.49 (0.88;2.52)	0.140313	0.0487058		0	0.612859		2.78 (1.24;6.23)	0.0127897	0.790516
721.8	Other allied disorders of spine	musculoskeletal	Both		1.66 (1.36;2.03)	5.02215e-07	0.0684691		1.53 (0.76;3.07)	0.232957	0.0751466		1.42 (0.89;2.26)	0.141124	0.937121		0	0.814833		NA	NA	NA
519.9	Symptoms involving respiratory system and other chest symptoms	respiratory	Both		1.28 (1.15;1.44)	1.60066e-05	0.0280012		1.04 (0.66;1.64)	0.856427	0.30041		0.77 (0.55;1.09)	0.141302	0.09274		75.0667	0.0181206		1.73 (1.24;2.42)	0.00124808	0.28845
253.7	Other disorders of neurohypophysis	endocrine/metabolic	Both		2.43 (1.55;3.81)	0.000114137	0.366776		1.61 (0.23;11.44)	0.635488	0.222828		2.09 (0.78;5.56)	0.142303	0.318168		0	0.896596		NA	NA	NA
427.9	Palpitations	circulatory system	Both		1.21 (1.12;1.30)	4.5126e-07	0.107487		0.99 (0.75;1.30)	0.922511	0.548719		0.87 (0.72;1.05)	0.143352	0.0478359		82.5615	0.00323273		2.19 (1.73;2.77)	6.76032e-11	0.0448074
800.4	Fracture of patella	injuries & poisonings	Both		1.68 (1.35;2.08)	2.209e-06	0.616177		1.92 (0.96;3.86)	0.0661344	0.391526		1.44 (0.88;2.36)	0.144921	0.663313		0	0.78261		2.30 (1.03;5.14)	0.0431296	0.719738
295.3	Psychosis	mental disorders	Both		1.94 (1.33;2.83)	0.000593723	0.453318		2.72 (1.02;7.28)	0.0461867	0.93506		1.90 (0.79;4.58)	0.151126	0.746741		0	0.813343		1.88 (0.47;7.54)	0.37346	0.246928
383	Otosclerosis	sense organs	Both		0.92 (0.61;1.37)	0.67245	0.410061		0.95 (0.24;3.79)	0.937835	0.261584		0.36 (0.09;1.45)	0.151698	0.128499		0	0.447822		0.65 (0.09;4.63)	0.667309	0.432091
714.2	Juvenile rheumatoid arthritis	musculoskeletal	Both		1.94 (0.62;6.01)	0.25259	0.0594074		7.51 (1.06;53.39)	0.0440524	0.235359		4.14 (0.58;29.40)	0.155754	0.220472		0	0.46855		NA	NA	NA
465	Acute upper respiratory infections of multiple or unspecified sites	respiratory	Both		1.41 (1.35;1.48)	5.26277e-48	0.463641		1.30 (1.11;1.53)	0.0010027	0.322939		1.08 (0.97;1.20)	0.156099	5.8404e-10		90.4189	2.93205e-05		2.00 (1.67;2.40)	8.64108e-14	0.737394
961.1	Poisoning/allergy of sulfonamides	injuries & poisonings	Both		2.53 (1.93;3.32)	1.71966e-11	0.405612		3.46 (1.43;8.37)	0.00578816	0.601836		1.71 (0.81;3.60)	0.156276	0.958882		0	0.46618		1.54 (0.38;6.19)	0.541909	0.0924184
770	Myalgia and myositis unspecified	symptoms	Both		1.37 (1.25;1.51)	8.03857e-11	0.66662		1.55 (1.14;2.11)	0.00562359	0.744634		1.17 (0.94;1.46)	0.156287	0.0338417		19.6859	0.287909		1.59 (1.07;2.34)	0.020271	0.140768
381.2	Eustachian tube disorders	sense organs	Both		0.94 (0.82;1.07)	0.317603	0.310603		0.64 (0.37;1.10)	0.10622	0.283301		0.80 (0.58;1.09)	0.157218	0.704755		18.584	0.292802		0.98 (0.59;1.61)	0.92632	0.962659
752.1	Neural tube defects	congenital anomalies	Both		1.05 (0.50;2.21)	0.889957	0.0242932		3.48 (0.87;13.96)	0.0779746	0.942587		2.26 (0.73;7.03)	0.157559	0.244819		28.0206	0.249253		2.09 (0.29;14.88)	0.461098	0.241928
367	Disorders of refraction and accommodation; blindness and low vision	sense organs	Both		1.07 (0.76;1.51)	0.697019	0.869341		0.76 (0.19;3.06)	0.703228	0.155078		1.57 (0.84;2.91)	0.158009	0.995875		0	0.485045		1.08 (0.27;4.32)	0.916368	0.0893117
519	Other diseases of respiratory system, not elsewhere classified	respiratory	Both		2.40 (1.20;4.79)	0.0135322	0.0860052		NA	NA	NA		2.71 (0.68;10.86)	0.158413	0.362038		0	0.875089		NA	NA	NA
514.1	Abnormal results of function study of pulmonary system	respiratory	Both		1.97 (1.24;3.12)	0.00416202	0.671284		1.32 (0.19;9.37)	0.782793	0.114574		2.02 (0.76;5.40)	0.15933	0.0190337		0	0.923275		NA	NA	NA
378.1	Strabismus (not specified as paralytic)	sense organs	Both		1.37 (1.10;1.70)	0.00463773	0.212944		1.35 (0.64;2.84)	0.430118	0.768539		1.41 (0.87;2.27)	0.159983	0.750797		0	0.993234		1.69 (0.80;3.57)	0.167772	0.934622
736	Other acquired deformities of limbs	musculoskeletal	Both		1.41 (1.17;1.70)	0.000308824	0.618218		1.00 (0.47;2.10)	0.992528	0.511901		1.35 (0.89;2.06)	0.162152	0.861083		0	0.669693		1.64 (0.81;3.29)	0.168092	0.17459
368.4	Visual field defects	sense organs	Both		1.53 (1.27;1.84)	8.91261e-06	0.216469		0.82 (0.34;1.98)	0.663083	0.156921		1.34 (0.89;2.03)	0.16221	0.39263		0.832832	0.364803		0.62 (0.16;2.51)	0.507	0.15067
748	Anomalies of respiratory system, congenital	congenital anomalies	Both		2.38 (1.38;4.09)	0.00183432	0.265769		2.15 (0.30;15.32)	0.443457	0.65117		2.24 (0.72;6.96)	0.162427	0.937936		0	0.992421		NA	NA	NA
619.2	Disorders of uterus, NEC	genitourinary	Female		1.13 (0.90;1.41)	0.287265	0.966007		NA	NA	NA		0.59 (0.28;1.24)	0.163556	0.466235		62.8152	0.101026		NA	NA	NA
840	Sprains and strains	injuries & poisonings	Both		1.19 (1.01;1.40)	0.0382312	0.876116		0.65 (0.31;1.37)	0.255444	0.832678		0.71 (0.44;1.15)	0.165855	0.114819		66.4727	0.0506588		NA	NA	NA
561.2	Flatulence	digestive	Both		1.56 (1.37;1.78)	1.20944e-11	0.521586		1.14 (0.68;1.91)	0.613878	0.597041		1.25 (0.91;1.71)	0.165981	0.0372386		28.3681	0.247579		NA	NA	NA
386	Vertiginous syndromes and other disorders of vestibular system	sense organs	Both		1.19 (1.03;1.39)	0.0211834	0.623876		1.55 (0.95;2.51)	0.0765872	0.612673		0.75 (0.50;1.13)	0.166163	0.909539		66.3279	0.0513126		1.20 (0.62;2.32)	0.593357	0.0603961
382	Otalgia	sense organs	Both		1.26 (1.16;1.37)	6.47495e-08	0.168914		1.12 (0.83;1.53)	0.453483	0.130384		0.85 (0.68;1.07)	0.166371	0.245737		80.7697	0.00551589		1.86 (1.41;2.46)	1.18076e-05	0.524884
333.1	Essential tremor	neurological	Both		1.76 (1.47;2.12)	1.17613e-09	0.0805674		1.12 (0.50;2.50)	0.786889	0.33406		1.34 (0.88;2.05)	0.168399	0.203269		13.6658	0.314023		2.06 (0.85;4.98)	0.108281	0.98698
601.1	Prostatitis	genitourinary	Male		0.97 (0.80;1.19)	0.792858	0.691114		0.48 (0.20;1.16)	0.102622	0.404825		0.73 (0.46;1.14)	0.168772	0.543437		41.4003	0.181501		2.57 (1.31;5.03)	0.00584555	0.0539458
134.1	Intestinal helminthiases	infectious diseases	Both		1.35 (0.99;1.84)	0.0598569	0.853967		0.74 (0.18;2.96)	0.670094	0.676313		0.38 (0.09;1.51)	0.168988	0.329578		44.8879	0.162922		2.69 (1.28;5.69)	0.00930401	0.376947
742.2	Pathological, developmental or recurrent dislocation	musculoskeletal	Both		1.56 (0.74;3.28)	0.238553	0.825669		NA	NA	NA		2.64 (0.66;10.58)	0.169764	0.473352		0	0.512247		NA	NA	NA
288.3	Eosinophilia	hematopoietic	Both		1.84 (1.15;2.97)	0.0117279	0.0929636		1.05 (0.15;7.47)	0.961064	0.817394		1.99 (0.74;5.30)	0.170401	0.913251		0	0.845585		3.93 (0.98;15.76)	0.053631	0.036865
613.5	Mastodynia	genitourinary	Both		1.15 (1.04;1.27)	0.00487616	0.512795		0.75 (0.49;1.16)	0.200621	0.575102		0.83 (0.63;1.09)	0.171902	0.590978		74.7464	0.0190664		1.51 (1.12;2.03)	0.00673289	0.824575
395.3	Nonrheumatic tricuspid valve disorders	circulatory system	Both		1.53 (0.89;2.64)	0.125037	0.0795329		1.42 (0.20;10.07)	0.728576	0.12165		1.97 (0.74;5.26)	0.174764	0.0785957		0	0.898438		NA	NA	NA
720	Spinal stenosis	musculoskeletal	Both		1.75 (1.55;1.98)	4.4089e-19	0.175774		1.49 (0.94;2.36)	0.086393	0.463907		1.23 (0.91;1.64)	0.175004	0.860465		60.3576	0.0802548		NA	NA	NA
575.2	Obstruction of bile duct	digestive	Both		1.76 (1.31;2.37)	0.000181507	0.426701		1.44 (0.46;4.49)	0.525152	0.758668		1.57 (0.82;3.03)	0.175225	0.886521		0	0.911529		1.79 (0.45;7.19)	0.409896	0.678401
705	Disorders of sweat glands	dermatologic	Both		1.66 (1.31;2.11)	3.16553e-05	0.375213		0.87 (0.28;2.70)	0.807393	0.202743		1.48 (0.84;2.61)	0.177136	0.307686		0	0.527178		1.35 (0.50;3.60)	0.5536	0.849035
420.22	Chronic pericarditis	circulatory system	Both		0.89 (0.29;2.75)	0.836002	0.929188		3.41 (0.48;24.28)	0.220018	0.141602		2.60 (0.65;10.40)	0.17738	0.132151		4.01259	0.352818		NA	NA	NA
224.1	Benign neoplasm of eye, uveal	neoplasms	Both		1.05 (0.74;1.50)	0.767314	0.0579952		0.45 (0.06;3.17)	0.419689	0.338278		0.46 (0.15;1.42)	0.177457	0.83705		19.7855	0.287464		2.06 (0.66;6.43)	0.211125	0.542602
947	Urticaria	dermatologic	Both		1.27 (1.16;1.40)	1.54294e-07	0.598118		0.90 (0.62;1.29)	0.549219	0.687712		0.85 (0.67;1.08)	0.178142	0.0682818		83.6395	0.00221548		1.18 (0.82;1.69)	0.386468	0.467283
282.8	Other hemoglobinopathies	hematopoietic	Both		1.33 (0.92;1.92)	0.135013	0.0648534		1.46 (0.64;3.32)	0.363536	0.568816		1.68 (0.79;3.59)	0.179701	0.176478		0	0.854719		1.78 (0.56;5.68)	0.332574	0.317949
411.41	Aneurysm and dissection of heart	circulatory system	Both		1.41 (1.08;1.84)	0.0122629	0.0103956		0.94 (0.30;2.94)	0.920971	0.198323		0.55 (0.23;1.32)	0.17973	0.908691		53.9721	0.113882		1.85 (0.59;5.76)	0.288972	0.461294
565	Anal and rectal conditions	digestive	Both		1.29 (1.19;1.39)	2.13107e-10	0.871327		1.31 (1.01;1.69)	0.0409876	0.231642		1.13 (0.95;1.35)	0.179997	0.141997		0	0.410688		1.90 (1.45;2.49)	3.78175e-06	0.811115
715.2	Ankylosing spondylitis	musculoskeletal	Both		1.66 (1.29;2.13)	8.83344e-05	0.631904		0.31 (0.04;2.18)	0.236857	0.247552		1.47 (0.83;2.59)	0.18381	0.846406		30.61	0.23666		2.18 (0.81;5.84)	0.120575	0.332063
442.2	Aneurysm of iliac artery	circulatory system	Both		2.12 (1.28;3.52)	0.00368531	0.190827		3.38 (0.84;13.59)	0.0856461	0.0455987		1.95 (0.73;5.20)	0.18394	0.790547		0	0.799538		NA	NA	NA
257.1	Testicular hypofunction	endocrine/metabolic	Male		1.63 (1.09;2.43)	0.0174196	0.644668		1.95 (0.63;6.07)	0.2492	0.516236		1.72 (0.77;3.83)	0.187097	0.827884		0	0.955011		NA	NA	NA
53.1	Herpes zoster with nervous system complications	infectious diseases	Both		2.31 (1.15;4.62)	0.0179215	0.738457		3.49 (0.49;24.82)	0.211841	0.938303		2.53 (0.63;10.11)	0.190435	0.327968		0	0.925957		NA	NA	NA
602	Other disorders of prostate	genitourinary	Male		1.02 (0.83;1.26)	0.867249	0.559254		1.35 (0.74;2.46)	0.327352	0.174623		1.27 (0.89;1.82)	0.190603	0.141456		0	0.451049		0.96 (0.24;3.90)	0.956889	0.253876
290.3	Other persistent mental disorders due to conditions classified elsewhere	mental disorders	Both		2.41 (1.55;3.74)	8.47664e-05	0.861043		NA	NA	NA		2.13 (0.68;6.60)	0.192094	0.724393		0	0.838304		NA	NA	NA
442.3	Aneurysm of artery of lower extremity	circulatory system	Both		1.54 (0.88;2.72)	0.134053	0.413198		4.42 (1.42;13.77)	0.0102922	0.14099		1.92 (0.72;5.13)	0.192303	0.995086		24.4826	0.266016		4.92 (0.69;35.10)	0.111851	0.333228
379.1	Scleritis and episcleritis	sense organs	Both		1.27 (1.01;1.61)	0.0410199	0.41837		2.77 (1.60;4.79)	0.000283655	0.0909491		1.39 (0.85;2.27)	0.192834	0.0674517		69.2691	0.0386171		0.85 (0.27;2.64)	0.778051	0.528126
644	Anemia during pregnancy	pregnancy complications	Female		1.31 (0.80;2.15)	0.28177	0.0895883		NA	NA	NA		2.54 (0.62;10.30)	0.192862	0.213227		0	0.384652		NA	NA	NA
871.4	Open wound of toe(s)	injuries & poisonings	Both		1.77 (1.10;2.85)	0.0183189	0.94109		2.55 (0.64;10.22)	0.186426	0.512218		1.91 (0.71;5.09)	0.197451	0.599668		0	0.887431		2.02 (0.28;14.39)	0.481766	0.630556
706.8	Other specified diseases of sebaceous glands	dermatologic	Both		1.48 (1.22;1.80)	6.07022e-05	0.383895		0.99 (0.47;2.09)	0.97748	0.77647		1.33 (0.86;2.04)	0.198731	0.918845		0	0.55041		1.96 (0.93;4.15)	0.0775145	0.692958
726.4	Calcaneal spur; Exostosis NOS	musculoskeletal	Both		1.23 (0.92;1.63)	0.160654	0.165853		1.41 (0.58;3.40)	0.446169	0.230036		0.56 (0.23;1.35)	0.199242	0.562375		31.9117	0.230229		1.45 (0.47;4.52)	0.520804	0.0358176
614	Inflammatory diseases of female pelvic organs	genitourinary	Female		2.16 (0.81;5.77)	0.122914	0.925696		NA	NA	NA		3.60 (0.51;25.64)	0.20019	0.296736		0	0.64832		NA	NA	NA
941	Adverse reaction to serum or vaccine	injuries & poisonings	Both		1.81 (1.11;2.96)	0.0174619	0.471007		1.50 (0.21;10.67)	0.685438	0.365599		1.90 (0.71;5.06)	0.200597	0.279585		0	0.978126		6.56 (1.63;26.36)	0.00802316	0.234783
293.1	Swelling, mass, or lump in head and neck [Space-occupying lesion, intracranial NOS]	mental disorders	Both		1.63 (1.44;1.85)	7.07192e-15	0.229064		1.37 (0.87;2.17)	0.173736	0.756012		1.23 (0.90;1.68)	0.202561	0.0708922		34.7674	0.215892		NA	NA	NA
613.9	Breast disorder NOS	genitourinary	Both		1.00 (0.76;1.31)	0.987201	0.530315		0.28 (0.04;1.96)	0.198459	0.848307		0.57 (0.23;1.36)	0.204202	0.624002		33.1456	0.224072		NA	NA	NA
565.1	Anal and rectal polyp	digestive	Both		1.43 (1.30;1.58)	5.48049e-13	0.557763		1.22 (0.85;1.75)	0.286577	0.926549		1.16 (0.92;1.45)	0.20476	0.283521		41.2462	0.182315		1.31 (0.82;2.11)	0.258716	0.116034
496.2	Chronic bronchitis	respiratory	Both		2.53 (1.89;3.38)	3.69976e-10	0.761866		2.08 (0.67;6.47)	0.206238	0.0332302		1.61 (0.77;3.39)	0.207693	0.775179		0	0.52846		1.47 (0.21;10.43)	0.702882	0.928811
369.5	Conjunctivitis, infectious	sense organs	Both		1.27 (1.20;1.35)	2.25639e-15	0.00284332		1.17 (0.94;1.44)	0.152762	0.825429		1.09 (0.95;1.25)	0.207765	0.020778		53.984	0.113818		1.18 (0.92;1.51)	0.189953	0.631546
459	Other disorders of circulatory system	circulatory system	Both		2.75 (1.48;5.11)	0.00140405	0.442992		NA	NA	NA		2.43 (0.61;9.75)	0.208599	0.666926		0	0.875949		NA	NA	NA
359.1	Muscular dystrophies	neurological	Both		2.38 (1.28;4.42)	0.00624901	0.835906		8.09 (2.60;25.16)	0.000302635	0.0363655		2.43 (0.61;9.74)	0.208617	0.196905		43.9491	0.16795		NA	NA	NA
747.1	Cardiac congenital anomalies	congenital anomalies	Both		1.71 (1.08;2.72)	0.0226634	0.770738		3.15 (1.01;9.79)	0.0475244	0.779027		1.87 (0.70;4.98)	0.212052	0.625714		0	0.622081		1.48 (0.21;10.51)	0.696412	0.745539
286.5	Hemorrhagic disorder due to intrinsic circulating anticoagulants	hematopoietic	Both		3.76 (2.14;6.63)	4.54386e-06	0.09501		6.78 (1.69;27.19)	0.00695105	0.826521		2.42 (0.60;9.68)	0.212449	0.124565		0	0.584287		NA	NA	NA
614.53	Cyst or abscess of Bartholin's gland	genitourinary	Female		1.07 (0.81;1.41)	0.629834	0.405802		NA	NA	NA		0.53 (0.20;1.43)	0.212506	0.337688		43.4948	0.183413		NA	NA	NA
939	Atopic/contact dermatitis due to other or unspecified	dermatologic	Both		1.30 (1.23;1.37)	8.0988e-23	0.190635		1.11 (0.92;1.33)	0.269945	0.253699		1.08 (0.96;1.21)	0.21449	0.0013268		79.137	0.00828604		1.19 (0.96;1.48)	0.105733	0.561079
695.3	Rosacea	dermatologic	Both		1.07 (0.97;1.18)	0.18938	0.0361854		0.96 (0.67;1.38)	0.825478	0.0536097		0.86 (0.68;1.09)	0.21596	0.100349		30.0515	0.239399		1.50 (1.07;2.09)	0.0178223	0.786719
302.1	Decreased libido	mental disorders	Both		1.17 (0.92;1.48)	0.201661	0.406364		0.57 (0.18;1.76)	0.325071	0.348461		0.63 (0.30;1.32)	0.217029	0.297932		46.3588	0.155014		NA	NA	NA
339	Other headache syndromes	neurological	Both		1.57 (1.49;1.66)	1.30333e-57	0.00675913		1.29 (1.06;1.57)	0.0104904	0.75081		1.09 (0.95;1.25)	0.218338	0.0663636		91.9572	3.98305e-06		2.16 (1.77;2.63)	2.94884e-14	0.97655
729.3	Panniculitis	musculoskeletal	Both		0.96 (0.36;2.57)	0.94118	0.595066		2.78 (0.39;19.79)	0.306498	0.562878		2.38 (0.59;9.53)	0.220351	0.823356		0	0.453409		NA	NA	NA
720.1	Spinal stenosis of lumbar region	musculoskeletal	Both		1.78 (1.54;2.06)	5.44206e-15	0.265941		2.32 (1.49;3.64)	0.000218748	0.636517		1.24 (0.88;1.77)	0.223014	0.0767435		61.9074	0.0724266		2.17 (1.08;4.39)	0.0300823	0.395885
287.1	Spontaneous ecchymoses	hematopoietic	Both		2.19 (1.58;3.02)	2.04838e-06	0.900209		2.29 (0.74;7.13)	0.151783	0.894367		1.65 (0.74;3.67)	0.223429	0.182716		0	0.803453		1.08 (0.15;7.65)	0.942301	0.970485
681.2	Cellulitis and abscess of face/neck	dermatologic	Both		1.50 (1.18;1.90)	0.00101245	0.610759		0.79 (0.25;2.45)	0.682324	0.265245		1.40 (0.81;2.42)	0.224977	0.00257604		0	0.552389		3.01 (1.50;6.06)	0.0019794	0.606513
803.3	Fracture of clavicle or scapula	injuries & poisonings	Both		1.36 (1.18;1.58)	3.24323e-05	0.291753		0.80 (0.43;1.50)	0.488289	0.429827		1.23 (0.88;1.74)	0.225136	0.0346258		28.1354	0.2487		0.80 (0.38;1.69)	0.559512	0.971748
340.1	Migrain with aura	neurological	Both		1.35 (1.08;1.68)	0.00742676	0.383473		0.64 (0.21;1.98)	0.43742	0.621035		0.63 (0.30;1.33)	0.227443	0.451999		60.2796	0.0806529		1.97 (1.05;3.69)	0.03447	0.581793
442	Other aneurysm	circulatory system	Both		1.82 (1.20;2.77)	0.00495351	0.100298		NA	NA	NA		1.72 (0.71;4.13)	0.227527	0.562822		0	0.904649		1.91 (0.27;13.62)	0.516868	0.266654
8.7	Intestinal infection due to protozoa	infectious diseases	Both		0.79 (0.46;1.33)	0.366361	0.419843		NA	NA	NA		0.30 (0.04;2.13)	0.227633	0.567327		0	0.351263		0.76 (0.11;5.39)	0.782046	0.553571
690	Erythematosquamous dermatosis	dermatologic	Both		1.37 (0.95;1.99)	0.0951515	0.597918		1.10 (0.27;4.41)	0.891755	0.558081		1.58 (0.75;3.32)	0.227998	0.948389		0	0.89309		1.68 (0.42;6.73)	0.464669	0.0393846
427.8	Sinoatrial node dysfunction (Bradycardia)	circulatory system	Both		1.92 (1.43;2.58)	1.6352e-05	0.120149		2.25 (0.84;6.02)	0.10621	0.00394697		1.49 (0.78;2.88)	0.230088	0.167477		0	0.734697		NA	NA	NA
348.4	Cerebral cysts	neurological	Both		1.89 (1.12;3.19)	0.017771	0.270719		3.01 (0.75;12.08)	0.119335	0.269619		2.00 (0.64;6.20)	0.231065	0.387894		0	0.825376		2.04 (0.29;14.50)	0.476768	0.127068
830	Dislocation	injuries & poisonings	Both		1.17 (1.06;1.29)	0.00228751	0.107001		0.74 (0.49;1.11)	0.148403	0.34838		0.86 (0.67;1.10)	0.231377	0.997801		77.1445	0.0125842		1.62 (1.14;2.30)	0.00698344	0.503971
283.1	Autoimmune hemolytic anemias	hematopoietic	Both		2.99 (1.65;5.40)	0.000284011	0.295281		3.23 (0.45;22.94)	0.241976	0.98849		2.33 (0.58;9.33)	0.231525	0.187513		0	0.943394		NA	NA	NA
242.1	Graves' disease	endocrine/metabolic	Both		1.09 (0.72;1.64)	0.693031	0.932055		1.11 (0.28;4.45)	0.882431	0.941943		1.63 (0.73;3.64)	0.231652	0.252985		0	0.673052		1.09 (0.27;4.39)	0.900005	0.460007
174.11	Malignant neoplasm of female breast	neoplasms	Female		1.19 (1.05;1.33)	0.00427941	0.0993207		NA	NA	NA		0.82 (0.60;1.13)	0.231927	0.0380519		77.4312	0.0352941		NA	NA	NA
604.1	Redundant prepuce and phimosis/BXO	genitourinary	Male		1.34 (1.17;1.53)	1.58861e-05	0.807904		1.30 (0.84;1.99)	0.234083	0.855485		1.19 (0.89;1.59)	0.232439	0.318612		0	0.761413		2.08 (1.21;3.59)	0.00836013	0.897987
661	Fetal distress and abnormal forces of labor	pregnancy complications	Female		0.80 (0.46;1.38)	0.416557	0.184622		NA	NA	NA		2.34 (0.57;9.59)	0.235821	0.285256		48.9569	0.161607		NA	NA	NA
728	Disorders of muscle, ligament, and fascia	musculoskeletal	Both		1.52 (1.19;1.94)	0.000797177	0.00220117		1.81 (0.86;3.82)	0.118354	0.453473		1.37 (0.81;2.33)	0.237247	0.00821945		0	0.837959		1.60 (0.51;4.98)	0.419646	0.435019
798.1	Chronic fatigue syndrome	symptoms	Both		1.38 (1.09;1.76)	0.00855607	0.0686714		0.76 (0.25;2.38)	0.642309	0.469556		1.41 (0.80;2.48)	0.239551	0.35864		0	0.598965		4.65 (2.90;7.45)	1.84701e-10	0.951334
372	Disorders of conjunctiva	sense organs	Both		1.09 (0.99;1.20)	0.0897929	0.132683		1.06 (0.75;1.48)	0.749468	0.527305		0.88 (0.70;1.09)	0.240494	0.181923		34.8705	0.215369		1.28 (0.84;1.95)	0.250776	0.841938
529.1	Glossitis	digestive	Both		1.50 (1.18;1.90)	0.000919844	0.356043		1.63 (0.73;3.64)	0.233531	0.0123797		1.39 (0.80;2.39)	0.240659	0.743422		0	0.943446		NA	NA	NA
443.1	Raynaud's syndrome	circulatory system	Both		1.34 (1.16;1.54)	6.8365e-05	0.198649		0.59 (0.28;1.25)	0.167196	0.0412594		1.22 (0.88;1.68)	0.242045	0.282131		56.1215	0.102385		0.97 (0.50;1.88)	0.925395	0.81976
601.3	Orchitis and epididymitis	genitourinary	Male		1.20 (0.60;2.39)	0.614054	0.00688685		1.48 (0.21;10.56)	0.69369	0.175805		1.96 (0.63;6.10)	0.243507	0.357046		0	0.762978		NA	NA	NA
715.1	Sacroiliitis NEC	musculoskeletal	Both		1.22 (0.84;1.78)	0.304698	0.289778		1.71 (0.55;5.31)	0.355972	0.363504		1.55 (0.74;3.27)	0.24416	0.727559		0	0.758619		0.71 (0.10;5.05)	0.732421	0.85281
625	Pain and other symptoms associated with female genital organs	genitourinary	Female		0.97 (0.79;1.19)	0.794408	0.191299		NA	NA	NA		0.68 (0.35;1.31)	0.245797	0.206578		6.26743	0.301655		NA	NA	NA
389.2	Conductive hearing loss	sense organs	Both		1.40 (1.11;1.77)	0.00421997	0.985031		3.03 (1.75;5.25)	7.52182e-05	0.545383		1.35 (0.81;2.24)	0.248725	0.329188		70.2645	0.0346317		2.49 (1.18;5.26)	0.0164361	0.406265
1007	Injury to blood vessels		Both		1.58 (0.98;2.54)	0.0601471	0.177097		0.99 (0.14;7.06)	0.993706	0.325649		1.78 (0.67;4.75)	0.249071	0.64224		0	0.872274		NA	NA	NA
737	Curvature of spine	musculoskeletal	Both		1.64 (1.10;2.45)	0.0155889	0.862864		2.61 (0.84;8.11)	0.0975756	0.100799		1.67 (0.70;4.03)	0.250698	0.596771		0	0.749599		1.15 (0.16;8.19)	0.887956	0.248129
371.3	Inflammation of eyelids	sense organs	Both		1.13 (1.05;1.21)	0.000492862	0.000791494		0.79 (0.61;1.04)	0.0896777	0.462064		0.91 (0.78;1.07)	0.250741	0.000573792		81.9056	0.00397955		1.54 (1.20;1.98)	0.000813639	0.569957
464	Acute sinusitis	respiratory	Both		1.21 (1.13;1.29)	1.54488e-08	0.0123031		1.13 (0.90;1.43)	0.28387	0.367086		0.91 (0.77;1.07)	0.25106	9.04112e-05		80.1636	0.00646581		2.00 (1.62;2.48)	1.96461e-10	0.354418
738	Other acquired musculoskeletal deformity	musculoskeletal	Both		1.24 (1.08;1.43)	0.00252124	0.349488		1.12 (0.68;1.84)	0.660322	0.0832384		0.80 (0.55;1.17)	0.251574	0.86441		55.8874	0.10363		2.18 (1.42;3.35)	0.0003519	0.860974
578.8	Hemorrhage of rectum and anus	digestive	Both		1.41 (1.32;1.50)	6.90825e-27	0.30766		1.33 (1.07;1.64)	0.0104626	0.680896		1.09 (0.94;1.27)	0.253083	0.0112517		79.4758	0.00765571		2.06 (1.63;2.59)	7.83891e-10	0.38688
442.8	Aneurysm of other specified artery	circulatory system	Both		1.61 (1.00;2.58)	0.051186	0.675815		1.16 (0.16;8.22)	0.884578	0.090898		1.77 (0.66;4.72)	0.254087	0.622284		0	0.929925		1.82 (0.26;12.93)	0.550881	0.266638
170.2	Cancer of connective tissue	neoplasms	Both		1.47 (0.88;2.43)	0.138787	0.059014		2.21 (0.55;8.87)	0.261846	0.426972		1.77 (0.66;4.72)	0.254944	0.122945		0	0.834832		2.17 (0.30;15.41)	0.440166	0.911655
735.23	Hallux rigidus	musculoskeletal	Both		1.07 (0.87;1.32)	0.53722	0.487808		1.29 (0.64;2.60)	0.467926	0.257549		0.73 (0.42;1.26)	0.255574	0.319981		3.44345	0.354991		0.98 (0.36;2.61)	0.960149	0.103574
555.1	Regional enteritis	digestive	Both		1.92 (1.57;2.35)	2.20374e-10	0.266476		1.38 (0.62;3.07)	0.436272	0.430503		1.36 (0.80;2.30)	0.256219	0.405996		0	0.38159		2.93 (1.51;5.66)	0.00142629	0.419382
691.3	Congenital pigmentary anomalies of skin	dermatologic	Both		2.29 (0.86;6.11)	0.0971275	0.960258		7.04 (0.99;50.04)	0.0512604	0.526979		3.05 (0.43;21.68)	0.264721	0.496944		0	0.604252		NA	NA	NA
272.13	Mixed hyperlipidemia	endocrine/metabolic	Both		1.34 (1.12;1.60)	0.0013229	0.0245405		1.52 (0.88;2.63)	0.13753	0.94304		1.24 (0.84;1.83)	0.26896	0.978955		0	0.846218		1.97 (0.98;3.97)	0.0583788	0.710916
761	Cervicalgia	symptoms	Both		1.29 (1.22;1.36)	3.07266e-18	0.17019		1.25 (1.03;1.52)	0.0243575	0.939356		0.93 (0.81;1.06)	0.26935	0.00871632		89.3606	8.28058e-05		1.62 (1.31;2.01)	9.40382e-06	0.0764934
973	Poisoning by agents primarily affecting the gastrointestinal system	injuries & poisonings	Both		4.26 (2.13;8.51)	4.24067e-05	0.139378		12.30 (3.07;49.33)	0.000395829	0.0618428		3.02 (0.42;21.44)	0.269622	0.0989261		3.753	0.353811		NA	NA	NA
277.4	Disorders of bilirubin excretion	endocrine/metabolic	Both		0.95 (0.72;1.25)	0.700863	0.996068		1.23 (0.55;2.74)	0.617922	0.82096		0.68 (0.34;1.36)	0.271232	0.717228		0	0.528707		0.35 (0.05;2.51)	0.298094	0.230045
195	Cancer, suspected or other	neoplasms	Both		1.30 (1.01;1.69)	0.0423487	0.206278		0.91 (0.29;2.82)	0.863817	0.942306		1.34 (0.79;2.27)	0.271839	0.376064		0	0.817431		1.00 (0.25;4.02)	0.998329	0.0469161
131	Protozoan infection	infectious diseases	Both		1.89 (1.01;3.51)	0.0448221	0.680122		2.10 (0.29;14.95)	0.458801	0.552371		2.17 (0.54;8.70)	0.272739	0.759338		0	0.980432		2.30 (0.32;16.41)	0.405057	0.0956156
695.21	Dermatitis herpetiformis	dermatologic	Both		1.69 (1.13;2.53)	0.00999663	0.977115		0.83 (0.12;5.92)	0.854438	0.272913		1.63 (0.68;3.93)	0.273522	0.497077		0	0.785146		1.26 (0.18;8.96)	0.818115	0.929435
713	Arthropathy associated with other disorders classified elsewhere	musculoskeletal	Both		1.59 (1.06;2.40)	0.0260542	0.467759		0.79 (0.11;5.62)	0.814443	0.0758757		0.34 (0.05;2.39)	0.27541	0.504865		26.0359	0.258721		1.11 (0.16;7.89)	0.91743	0.358421
803.2	Fracture of radius and ulna	injuries & poisonings	Both		1.25 (1.14;1.37)	4.21046e-06	0.010307		0.81 (0.54;1.24)	0.335322	0.0232652		1.13 (0.90;1.41)	0.286658	0.137564		53.3008	0.117495		1.27 (0.86;1.86)	0.223568	0.294679
560.3	Peritoneal or intestinal adhesions	digestive	Both		1.80 (1.36;2.37)	3.65995e-05	0.547404		1.33 (0.43;4.12)	0.626124	0.0996898		1.43 (0.74;2.75)	0.288396	0.5808		0	0.737379		0.81 (0.11;5.79)	0.836446	0.182417
353.1	Nerve plexus lesions	neurological	Both		1.42 (0.81;2.50)	0.223806	0.523105		1.41 (0.20;10.03)	0.731119	0.9435		1.85 (0.59;5.73)	0.288727	0.719071		0	0.919722		1.63 (0.23;11.58)	0.626356	0.192288
726.3	Bursitis	musculoskeletal	Both		1.16 (1.07;1.26)	0.000427685	0.223916		1.15 (0.87;1.51)	0.325018	0.825582		0.90 (0.74;1.09)	0.291794	0.125427		63.6823	0.0637059		1.62 (1.20;2.21)	0.00188779	0.163314
747.11	Cardiac shunt/ heart septal defect	congenital anomalies	Both		1.55 (1.12;2.15)	0.00885064	0.499545		0.99 (0.25;3.98)	0.991876	0.0114864		1.49 (0.71;3.13)	0.29188	0.0274218		0	0.829217		1.90 (0.61;5.92)	0.267034	0.440631
619	Noninflammatory female genital disorders	genitourinary	Female		1.15 (0.55;2.41)	0.716668	0.170708		NA	NA	NA		2.10 (0.52;8.42)	0.294595	0.347188		0	0.451151		NA	NA	NA
187.1	Malignant neoplasm of unspecified male genital organ	neoplasms	Male		1.39 (0.58;3.34)	0.463944	0.598622		3.00 (0.42;21.35)	0.272603	0.16484		2.10 (0.52;8.39)	0.296053	0.947619		0	0.735525		NA	NA	NA
246	Other disorders of thyroid	endocrine/metabolic	Both		1.26 (0.99;1.60)	0.064151	0.891762		1.04 (0.39;2.78)	0.942661	0.609188		1.32 (0.78;2.24)	0.298323	0.0169583		0	0.912525		0.63 (0.16;2.53)	0.515504	0.387537
1014	Effects of heat, cold and air pressure		Both		1.24 (0.96;1.61)	0.0940625	0.225663		0.47 (0.12;1.88)	0.284325	0.182296		1.32 (0.78;2.24)	0.299433	0.100938		0	0.379797		0.78 (0.19;3.12)	0.722462	0.0986476
772.1	Muscular wasting and disuse atrophy	symptoms	Both		1.46 (0.88;2.42)	0.142805	0.345147		1.10 (0.16;7.86)	0.92076	0.186473		1.67 (0.63;4.46)	0.304361	0.0880002		0	0.928843		NA	NA	NA
520	Disorders of tooth development	digestive	Both		1.68 (0.54;5.21)	0.369028	0.949438		6.25 (0.88;44.46)	0.0670361	0.254436		2.79 (0.39;19.84)	0.304542	0.247677		0	0.516966		NA	NA	NA
801	Fracture of ankle and foot	injuries & poisonings	Both		1.39 (1.26;1.53)	3.72425e-11	0.425264		1.75 (1.28;2.38)	0.000426716	0.894551		1.13 (0.89;1.43)	0.305899	0.740765		59.7015	0.083619		1.54 (1.06;2.24)	0.0247768	0.444705
634.3	Ectopic pregnancy	pregnancy complications	Female		1.05 (0.75;1.47)	0.758857	0.961917		NA	NA	NA		1.48 (0.70;3.11)	0.306678	0.546844		0	0.419076		NA	NA	NA
681.1	Cellulitis and abscess of fingers/toes	dermatologic	Both		1.38 (1.26;1.51)	1.39006e-12	0.119631		1.49 (1.11;2.00)	0.00769073	0.535387		1.12 (0.90;1.38)	0.307275	0.16484		46.9498	0.151828		1.05 (0.69;1.59)	0.827685	0.0970836
363	Chorioretinal inflammations, scars, and other disorders of choroid	sense organs	Both		1.62 (1.11;2.37)	0.0121186	0.899026		1.47 (0.37;5.89)	0.587097	0.680472		1.52 (0.68;3.38)	0.307774	0.499665		0	0.982224		1.45 (0.20;10.33)	0.709749	0.970413
522	Diseases of pulp and periapical tissues	digestive	Both		1.28 (1.03;1.58)	0.0237236	0.436772		1.89 (1.04;3.44)	0.03562	0.329214		1.28 (0.79;2.07)	0.308456	0.903443		0	0.47223		NA	NA	NA
241.1	Nontoxic uninodular goiter	endocrine/metabolic	Both		1.14 (0.89;1.48)	0.300099	0.0396005		1.20 (0.50;2.90)	0.682353	0.541777		0.68 (0.32;1.43)	0.308783	0.665656		0	0.419765		2.36 (1.17;4.76)	0.0163745	0.410561
938.1	Acute dermatitis due to solar radiation	dermatologic	Both		1.37 (0.98;1.93)	0.0641643	0.726502		NA	NA	NA		0.56 (0.18;1.73)	0.310823	0.727429		55.5057	0.133832		3.31 (1.37;7.99)	0.00778584	0.60466
386.3	Labyrinthitis	sense organs	Both		1.18 (1.07;1.29)	0.000606137	0.143808		1.19 (0.85;1.65)	0.305407	0.00767841		0.89 (0.70;1.12)	0.313913	0.995557		59.4004	0.0851721		2.09 (1.55;2.80)	1.03661e-06	0.290804
627	Menopausal and postmenopausal disorders	genitourinary	Female		1.38 (1.09;1.75)	0.00683421	0.340299		NA	NA	NA		1.37 (0.73;2.56)	0.326417	0.4896		0	0.978223		NA	NA	NA
352.2	Facial nerve disorders [CN7]	neurological	Both		1.43 (1.20;1.70)	7.8027e-05	0.765305		0.78 (0.35;1.75)	0.548596	0.687197		1.23 (0.81;1.85)	0.329913	0.749707		15.0066	0.308337		0.99 (0.41;2.39)	0.980884	0.842644
598	Abnormal findings on examination of urine	genitourinary	Both		1.40 (1.32;1.50)	9.88579e-26	0.0288318		1.17 (0.93;1.47)	0.176671	0.41323		1.07 (0.93;1.24)	0.330585	0.00721452		83.6893	0.00217453		1.56 (1.18;2.06)	0.00156766	0.00767002
300.3	Obsessive-compulsive disorders	mental disorders	Both		1.40 (0.98;2.00)	0.0683157	0.901097		2.13 (0.80;5.69)	0.131945	0.00393986		1.49 (0.67;3.31)	0.33352	0.0327557		0	0.731229		0.57 (0.08;4.03)	0.570375	0.900326
337.1	Peripheral autonomic neuropathy	neurological	Both		2.02 (1.01;4.05)	0.0461725	0.6592		3.02 (0.42;21.46)	0.270024	0.244947		1.98 (0.50;7.93)	0.333646	0.574745		0	0.928641		NA	NA	NA
754	Congenital musculoskeletal deformities of spine	congenital anomalies	Both		1.66 (1.08;2.55)	0.020377	0.903045		2.74 (0.88;8.51)	0.0819887	0.396057		1.61 (0.60;4.30)	0.339829	0.0903252		0	0.711306		2.28 (0.57;9.13)	0.245806	0.184788
368.5	Color vision deficiencies	sense organs	Both		1.97 (1.02;3.79)	0.0420687	0.277907		2.16 (0.30;15.37)	0.44182	0.0878278		1.96 (0.49;7.85)	0.341758	0.385545		0	0.996055		NA	NA	NA
433.5	Cerebral aneurysm	circulatory system	Both		1.96 (1.31;2.93)	0.00098354	0.88013		NA	NA	NA		1.60 (0.60;4.28)	0.34504	0.797911		0	0.710143		2.87 (0.72;11.51)	0.13705	0.85452
618.5	Prolapse of vaginal vault after hysterectomy	genitourinary	Female		1.20 (0.72;1.99)	0.485991	0.0294709		NA	NA	NA		1.60 (0.60;4.29)	0.346095	0.226792		0	0.604437		NA	NA	NA
741	Symptoms and disorders of the joints	musculoskeletal	Both		1.21 (1.00;1.46)	0.0487722	0.68136		1.55 (0.87;2.74)	0.133978	0.531965		1.22 (0.81;1.84)	0.346204	0.877109		0	0.720843		1.98 (1.09;3.60)	0.0250632	0.0104775
78	Viral warts & HPV	infectious diseases	Both		1.01 (0.93;1.10)	0.751911	0.192571		1.01 (0.76;1.34)	0.957693	0.0896382		0.91 (0.75;1.11)	0.346297	0.00732562		0	0.610848		1.31 (0.98;1.75)	0.0662875	0.740565
529.6	Glossodynia	digestive	Both		1.20 (0.84;1.72)	0.323161	0.376697		NA	NA	NA		0.58 (0.19;1.81)	0.349761	0.491497		29.3433	0.23418		4.15 (1.85;9.30)	0.00053984	0.964292
479	Other upper respiratory disease	respiratory	Both		1.36 (1.25;1.48)	3.71426e-12	0.866133		1.22 (0.90;1.66)	0.193626	0.10882		1.10 (0.90;1.35)	0.35072	0.567356		44.9857	0.162397		1.78 (1.29;2.47)	0.000463885	0.879196
601.12	Chronic prostatitis	genitourinary	Male		1.26 (0.99;1.60)	0.0570916	0.767821		1.31 (0.62;2.77)	0.474806	0.281066		1.25 (0.78;1.99)	0.354527	0.937623		0	0.993125		3.14 (1.29;7.66)	0.0119193	0.343326
711.1	Pyogenic arthritis	musculoskeletal	Both		1.42 (0.87;2.32)	0.15894	0.456237		0.99 (0.14;7.05)	0.992696	0.115102		0.40 (0.06;2.82)	0.356331	0.232197		0	0.447782		1.91 (0.27;13.62)	0.516696	0.733602
750.14	Congenital anomalies of esophagus	congenital anomalies	Both		2.41 (1.29;4.48)	0.00549268	0.181602		NA	NA	NA		1.91 (0.48;7.66)	0.358968	0.451763		0	0.767022		NA	NA	NA
733.4	Aseptic necrosis of bone	musculoskeletal	Both		2.37 (1.64;3.41)	3.61599e-06	0.166418		NA	NA	NA		1.58 (0.59;4.22)	0.359525	0.844066		0	0.450348		7.60 (3.15;18.36)	6.48888e-06	0.377688
733	Other disorders of bone and cartilage	musculoskeletal	Both		1.42 (1.31;1.54)	4.33423e-17	7.70608e-06		0.97 (0.68;1.39)	0.875286	0.111364		1.10 (0.90;1.34)	0.360312	6.15497e-05		77.2064	0.0124356		1.82 (1.33;2.50)	0.000202587	0.520746
362.4	Retinal vascular changes and abnomalities	sense organs	Both		1.40 (1.23;1.59)	3.15925e-07	0.649093		1.14 (0.70;1.84)	0.607011	0.179089		1.14 (0.86;1.52)	0.361158	0.265464		3.37583	0.355249		2.51 (1.49;4.21)	0.000499703	0.992303
225.2	Benign neoplasm of spinal cord, meninges	neoplasms	Both		0.50 (0.07;3.57)	0.491715	0.201562		NA	NA	NA		2.47 (0.35;17.56)	0.365743	0.0847688		21.0974	0.260258		NA	NA	NA
379	Other disorders of eye	sense organs	Both		1.22 (1.10;1.35)	0.000250405	0.306159		0.77 (0.50;1.21)	0.256705	0.0229486		0.89 (0.68;1.15)	0.367465	0.000880145		74.8429	0.018779		1.10 (0.69;1.76)	0.695314	0.819379
739	Contracture of joint	musculoskeletal	Both		1.50 (0.95;2.39)	0.0840517	0.943616		3.83 (1.43;10.24)	0.00741296	0.954441		1.57 (0.59;4.18)	0.369533	0.406587		31.0958	0.234268		1.57 (0.22;11.21)	0.650063	0.651764
569.2	Gastrointestinal complications	digestive	Both		2.34 (1.67;3.28)	7.45052e-07	0.445295		2.31 (0.74;7.18)	0.148513	0.00527179		1.49 (0.62;3.59)	0.370192	0.756198		0	0.643259		2.92 (0.73;11.70)	0.131097	0.69801
751.3	Obstructive genitourinary defect	congenital anomalies	Both		1.96 (0.73;5.22)	0.179006	0.151929		NA	NA	NA		2.45 (0.34;17.37)	0.371455	0.504122		0	0.84268		NA	NA	NA
701	Other hypertrophic and atrophic conditions of skin	dermatologic	Both		1.19 (1.10;1.29)	2.45825e-05	0.99372		1.16 (0.87;1.53)	0.311229	0.856573		0.91 (0.75;1.11)	0.372568	6.18467e-05		66.082	0.0524293		1.63 (1.22;2.19)	0.0011002	0.218254
709.7	Unspecified diffuse connective tissue disease	dermatologic	Both		1.23 (1.11;1.36)	0.000103249	0.496376		1.30 (0.91;1.84)	0.146347	0.00334791		1.11 (0.88;1.40)	0.374165	0.25391		0	0.680735		1.42 (0.91;2.23)	0.124347	0.0791654
427.41	Ventricular fibrillation and flutter	circulatory system	Both		1.96 (1.34;2.85)	0.000507584	0.700141		NA	NA	NA		1.49 (0.62;3.58)	0.374839	0.539362		0	0.575691		4.44 (1.11;17.85)	0.0356292	0.476173
614.5	Inflammatory disease of cervix, vagina, and vulva	genitourinary	Female		1.45 (1.02;2.07)	0.0388341	0.447236		NA	NA	NA		1.48 (0.61;3.58)	0.380426	0.439168		0	0.965064		NA	NA	NA
603.2	Spermatocele	genitourinary	Male		0.68 (0.28;1.63)	0.388696	0.735114		NA	NA	NA		1.66 (0.53;5.15)	0.382013	0.350843		32.6927	0.222881		NA	NA	NA
520.2	Disturbances in tooth eruption	digestive	Both		1.40 (1.09;1.79)	0.00892727	0.478746		0.94 (0.35;2.52)	0.904756	0.448533		1.32 (0.71;2.46)	0.384185	0.516045		0	0.745247		1.03 (0.42;2.48)	0.953057	0.94651
599.6	Oliguria and anuria	genitourinary	Both		4.11 (2.59;6.53)	2.10631e-09	0.745784		NA	NA	NA		1.85 (0.46;7.41)	0.384465	0.119317		12.7121	0.284465		NA	NA	NA
716	Other arthropathies	musculoskeletal	Both		1.64 (1.20;2.24)	0.0021239	0.556862		1.01 (0.25;4.04)	0.991754	0.0260292		0.61 (0.19;1.88)	0.384639	0.97754		35.13	0.21405		0.71 (0.10;5.02)	0.727813	0.64631
375.2	Epiphora	sense organs	Both		1.43 (1.25;1.65)	3.25584e-07	0.773601		0.72 (0.37;1.40)	0.332843	0.665073		1.15 (0.84;1.58)	0.385701	0.0798096		61.1498	0.0762311		1.41 (0.73;2.73)	0.308464	0.126045
530	Diseases of esophagus	digestive	Both		1.70 (1.23;2.34)	0.0011369	0.3945		2.10 (0.79;5.62)	0.138554	0.285969		1.39 (0.66;2.92)	0.386062	0.521495		0	0.795851		2.97 (0.95;9.24)	0.0605091	0.178425
617	Disorders secondary to childbirth, surgery, trauma	genitourinary	Female		1.51 (0.81;2.81)	0.192099	0.505559		NA	NA	NA		1.84 (0.46;7.39)	0.388422	0.21509		0	0.798739		NA	NA	NA
174.3	Neoplasm of uncertain behavior of breast	neoplasms	Both		NA	NA	NA		NA	NA	NA		2.36 (0.33;16.80)	0.390353	0.544298		0	1		NA	NA	NA
41.21	Rheumatic fever / chorea	infectious diseases	Both		1.43 (1.08;1.88)	0.0114069	0.86376		1.18 (0.38;3.66)	0.777904	0.85346		1.30 (0.72;2.35)	0.390768	0.597546		0	0.918485		0.76 (0.11;5.41)	0.783838	0.182392
614.31	Acute inflammatory pelvic disease	genitourinary	Female		1.87 (1.13;3.11)	0.0155878	0.863575		NA	NA	NA		1.84 (0.46;7.36)	0.391143	0.462542		0	0.980363		NA	NA	NA
709.6	Other specified diffuse diseases of connective tissue	dermatologic	Both		3.22 (1.61;6.44)	0.000950566	0.933306		4.90 (0.69;34.90)	0.112531	0.494649		2.34 (0.33;16.64)	0.395361	0.462533		0	0.870913		NA	NA	NA
389	Hearing loss	sense organs	Both		1.33 (1.26;1.41)	4.20472e-22	0.00796955		1.12 (0.91;1.39)	0.283728	0.0195977		1.06 (0.93;1.20)	0.395851	0.00378542		82.6568	0.00313237		1.73 (1.35;2.23)	1.88607e-05	0.383057
378.5	Paralytic strabismus	sense organs	Both		1.45 (0.99;2.11)	0.0558989	0.00231864		0.63 (0.09;4.50)	0.647233	0.0889132		1.41 (0.63;3.15)	0.396924	0.0253171		0	0.719616		2.49 (0.62;10.00)	0.197795	0.16942
736.2	Acquired deformities of finger	musculoskeletal	Both		1.07 (0.84;1.38)	0.577018	0.253925		0.82 (0.31;2.19)	0.691855	0.216903		0.76 (0.39;1.45)	0.400664	0.618582		0	0.559917		1.90 (0.85;4.26)	0.11737	0.588249
613.8	Other specified disorders of breast	genitourinary	Both		1.82 (1.24;2.68)	0.00228274	0.0478347		1.02 (0.14;7.30)	0.980873	0.883335		0.43 (0.06;3.07)	0.401498	0.130984		11.3568	0.323642		1.53 (0.38;6.15)	0.548998	0.148031
282.5	Sickle cell anemia	hematopoietic	Both		1.69 (1.17;2.45)	0.00541494	0.518525		1.59 (0.68;3.73)	0.285239	0.0927316		1.53 (0.56;4.15)	0.404149	0.567799		0	0.977706		3.70 (1.34;10.22)	0.0117959	0.845078
513.8	Disorders of diaphragm	respiratory	Both		2.50 (1.70;3.67)	3.30596e-06	0.282369		3.87 (1.44;10.34)	0.0071009	0.871904		1.52 (0.57;4.05)	0.406429	0.426072		0	0.417266		2.70 (0.38;19.23)	0.321732	0.334533
277.2	Other disorders of purine and pyrimidine metabolism	endocrine/metabolic	Both		1.68 (1.03;2.75)	0.0372167	0.322753		1.16 (0.16;8.28)	0.879142	0.52225		0.44 (0.06;3.10)	0.406454	0.57388		0	0.406955		NA	NA	NA
611.3	Lump or mass in breast	genitourinary	Both		1.02 (0.89;1.17)	0.763434	0.629814		0.90 (0.51;1.57)	0.699709	0.146429		1.15 (0.83;1.58)	0.408783	0.788291		0	0.714836		0.64 (0.37;1.12)	0.118778	0.326247
306.9	Tension headache	mental disorders	Both		1.31 (1.15;1.50)	7.5249e-05	0.594077		1.00 (0.61;1.64)	0.992488	0.250285		0.85 (0.58;1.25)	0.410605	0.311672		60.9064	0.0774623		2.33 (1.60;3.37)	8.54369e-06	0.118775
523.1	Gingivitis	digestive	Both		1.68 (1.32;2.13)	2.50164e-05	0.699142		0.77 (0.25;2.40)	0.654828	0.594419		1.28 (0.71;2.32)	0.411843	0.47799		10.9041	0.325502		3.06 (1.45;6.45)	0.00339087	0.742529
608	Other disorders of male genital organs	genitourinary	Male		1.15 (1.05;1.26)	0.0027838	0.0303256		1.11 (0.83;1.49)	0.4847	0.79743		0.92 (0.75;1.13)	0.41423	0.606898		48.2796	0.144645		1.90 (1.30;2.77)	0.000885003	0.646546
610.4	Benign neoplasm of breast	genitourinary	Female		0.90 (0.72;1.13)	0.369837	0.46633		NA	NA	NA		0.78 (0.43;1.42)	0.414585	0.342243		0	0.651042		NA	NA	NA
227.2	Benign neoplasm of parathyroid gland	neoplasms	Both		1.42 (0.91;2.23)	0.12438	0.921868		NA	NA	NA		1.50 (0.56;4.01)	0.415921	0.875267		0	0.921454		2.82 (0.70;11.32)	0.143827	0.587056
427.22	Atrial flutter	circulatory system	Both		2.26 (1.22;4.21)	0.00981028	0.138539		5.47 (1.36;21.96)	0.0164423	0.304739		1.78 (0.44;7.11)	0.417013	0.0719926		0	0.459909		NA	NA	NA
286.7	Other and unspecified coagulation defects	hematopoietic	Both		2.13 (1.60;2.85)	3.11205e-07	0.0284828		2.77 (1.15;6.68)	0.0231297	0.0285231		1.39 (0.62;3.10)	0.41881	0.224134		0	0.496405		2.03 (0.65;6.31)	0.222001	0.450801
603.1	Hydrocele	genitourinary	Male		1.26 (1.06;1.50)	0.00960908	0.830362		1.78 (1.11;2.85)	0.0172768	0.820712		1.16 (0.81;1.66)	0.418992	0.37053		8.05876	0.337007		1.66 (0.73;3.74)	0.223446	0.49256
938	Dermatitis due to solar radiation	dermatologic	Both		1.32 (0.96;1.81)	0.0909363	0.209623		2.69 (1.21;6.02)	0.0157411	0.680216		1.33 (0.66;2.67)	0.419403	0.179102		25.3936	0.261749		0.55 (0.08;3.94)	0.555196	0.17048
304	Adjustment reaction	mental disorders	Both		1.60 (1.32;1.94)	1.34229e-06	0.054772		1.83 (0.98;3.42)	0.0577607	0.885097		1.23 (0.74;2.05)	0.419776	0.628731		0	0.564968		1.64 (0.85;3.17)	0.142735	0.879555
573.9	Abnormal serum enzyme levels	digestive	Both		2.04 (1.59;2.61)	1.37247e-08	0.623018		2.16 (0.97;4.82)	0.0609402	0.206827		1.31 (0.68;2.52)	0.419781	0.98737		0	0.447625		2.74 (1.02;7.34)	0.0449329	0.409755
755.4	Congenital anomalies of upper limb, including shoulder girdle	congenital anomalies	Both		2.12 (0.88;5.10)	0.0921845	0.0370233		NA	NA	NA		2.23 (0.31;15.88)	0.421521	0.0937245		0	0.9631		NA	NA	NA
388	Other disorders of ear	sense organs	Both		1.38 (1.13;1.69)	0.0017924	0.781466		1.02 (0.46;2.28)	0.960335	0.833454		0.79 (0.45;1.40)	0.422048	0.598608		44.1142	0.167066		NA	NA	NA
642	Hypertension complicating pregnancy, childbirth, and the puerperium	pregnancy complications	Female		1.67 (1.16;2.42)	0.00602421	0.613965		NA	NA	NA		1.59 (0.51;4.96)	0.423006	0.506714		0	0.934641		NA	NA	NA
527	Diseases of the salivary glands	digestive	Both		1.28 (0.96;1.70)	0.08699	0.882422		1.61 (0.67;3.88)	0.288561	0.622781		1.29 (0.69;2.40)	0.423635	0.128849		0	0.888289		1.44 (0.46;4.47)	0.531159	0.136015
379.9	Pain, swelling or discharge of eye	sense organs	Both		1.69 (1.45;1.97)	3.34236e-11	0.38411		0.93 (0.46;1.86)	0.833094	0.810426		1.18 (0.79;1.76)	0.424203	0.381126		59.7726	0.0832535		2.11 (1.19;3.75)	0.0107324	0.745546
555.21	Ulcerative colitis (chronic)	digestive	Both		2.08 (1.55;2.80)	1.22084e-06	0.127714		1.55 (0.50;4.80)	0.451989	0.00866346		1.39 (0.62;3.09)	0.424517	0.278142		0	0.592606		0.75 (0.10;5.30)	0.768725	0.852825
281.9	Deficiency anemias	hematopoietic	Both		2.09 (1.35;3.25)	0.000984511	0.496776		1.13 (0.16;8.08)	0.899403	0.666935		1.58 (0.51;4.91)	0.427938	0.728402		0	0.771072		4.60 (1.48;14.36)	0.00849237	0.745605
665	Obstetrical/birth trauma	pregnancy complications	Female		0.86 (0.62;1.19)	0.370833	0.252659		NA	NA	NA		1.50 (0.55;4.08)	0.431325	0.357558		4.52031	0.30612		NA	NA	NA
476	Allergic rhinitis	respiratory	Both		1.01 (0.94;1.08)	0.813636	0.324222		1.05 (0.85;1.30)	0.646973	0.599225		0.94 (0.81;1.09)	0.431395	0.372495		0	0.642912		1.23 (0.98;1.56)	0.0792391	0.777938
430	Intracranial hemorrhage	circulatory system	Both		2.87 (1.73;4.76)	4.62382e-05	0.456842		NA	NA	NA		1.74 (0.44;6.97)	0.432569	0.265103		0	0.508794		NA	NA	NA
599.7	Urethral discharge	genitourinary	Both		0.95 (0.47;1.90)	0.881439	0.424573		NA	NA	NA		1.57 (0.51;4.88)	0.433591	0.0931394		0	0.455819		NA	NA	NA
365	Glaucoma	sense organs	Both		1.17 (1.07;1.27)	0.000487539	0.265312		1.26 (0.94;1.68)	0.118895	0.101294		1.08 (0.89;1.30)	0.435655	0.0447821		0	0.620887		0.90 (0.55;1.49)	0.694234	0.0116274
592.13	Chronic interstitial cystitis	genitourinary	Both		2.24 (1.47;3.41)	0.000160093	0.424228		1.40 (0.20;9.94)	0.738847	0.219006		1.57 (0.50;4.87)	0.437851	0.318968		0	0.773165		NA	NA	NA
609.1	Infertility, male	genitourinary	Male		0.89 (0.54;1.45)	0.629746	0.901007		0.94 (0.23;3.77)	0.929485	0.895073		1.41 (0.59;3.41)	0.439763	0.534162		0	0.659519		NA	NA	NA
949	Allergies, other	injuries & poisonings	Both		1.32 (1.21;1.44)	1.20327e-09	0.172908		1.17 (0.85;1.62)	0.326526	0.253187		1.09 (0.88;1.35)	0.440727	0.0678475		30.609	0.236665		1.99 (1.48;2.67)	4.5655e-06	0.971432
597.1	Urethral stricture (not specified as infectious)	genitourinary	Both		1.59 (1.37;1.85)	1.28774e-09	0.622621		0.89 (0.46;1.71)	0.717237	0.0948765		1.15 (0.81;1.64)	0.44224	0.876703		61.1774	0.0760916		1.31 (0.59;2.94)	0.506456	0.989552
370.1	Corneal ulcer	sense organs	Both		1.57 (1.21;2.04)	0.000602172	0.108819		1.65 (0.68;3.97)	0.266207	0.782409		1.28 (0.68;2.38)	0.442775	0.537341		0	0.819943		1.83 (0.69;4.91)	0.226944	0.310363
618.2	Uterine/Uterovaginal prolapse	genitourinary	Female		1.02 (0.88;1.18)	0.780229	0.410592		NA	NA	NA		0.87 (0.61;1.24)	0.443596	0.197435		0	0.415162		NA	NA	NA
395.4	Nonrheumatic pulmonary valve disorders	circulatory system	Both		2.33 (1.66;3.26)	8.70681e-07	0.873751		1.55 (0.39;6.22)	0.535217	0.706629		1.41 (0.59;3.39)	0.443971	0.54914		0	0.516882		1.77 (0.25;12.59)	0.568769	0.432444
635.3	Placenta previa and abruptio placenta	pregnancy complications	Female		1.28 (0.87;1.89)	0.20759	0.357907		NA	NA	NA		0.47 (0.07;3.32)	0.445594	0.775444		0	0.32091		NA	NA	NA
427.6	Premature beats	circulatory system	Both		1.20 (1.02;1.42)	0.0315108	0.837299		1.49 (0.88;2.53)	0.139617	0.000917989		0.85 (0.56;1.29)	0.446163	0.809514		36.9003	0.20499		1.47 (0.73;2.96)	0.280823	0.61119
361.2	Retinoschisis and retinal cysts	sense organs	Both		0.78 (0.44;1.38)	0.396576	0.545246		1.58 (0.39;6.32)	0.520293	0.117363		0.58 (0.15;2.34)	0.446812	0.885773		0	0.574556		2.96 (0.74;11.87)	0.126179	0.648681
751.11	Congenital anomalies of female genital organs	congenital anomalies	Female		1.36 (0.85;2.19)	0.204715	0.587775		NA	NA	NA		1.55 (0.50;4.83)	0.447275	0.736699		0	0.834055		NA	NA	NA
474.2	Chronic tonsillitis and adenoiditis	respiratory	Both		0.98 (0.69;1.37)	0.889043	0.847044		1.86 (0.83;4.16)	0.13031	0.612819		0.68 (0.26;1.83)	0.449746	0.625961		29.4584	0.242294		0.89 (0.29;2.78)	0.844299	0.217314
753.2	Congenital anomalies of posterior segment of eye	congenital anomalies	Both		0.91 (0.46;1.82)	0.79038	0.512352		1.44 (0.20;10.25)	0.714817	0.193571		1.55 (0.50;4.80)	0.450422	0.530912		0	0.703561		2.26 (0.32;16.07)	0.415596	0.928943
564.1	Irritable Bowel Syndrome	digestive	Both		1.33 (1.24;1.42)	3.38026e-15	0.617137		1.30 (1.01;1.66)	0.041218	0.86544		1.07 (0.90;1.27)	0.452407	0.50466		60.4793	0.0796337		1.85 (1.47;2.35)	2.45829e-07	0.622726
626.2	Dysmenorrhea	genitourinary	Female		1.32 (1.10;1.58)	0.00242978	0.196739		NA	NA	NA		1.22 (0.72;2.09)	0.458282	0.378157		0	0.788547		NA	NA	NA
110.1	Dermatophytosis	infectious diseases	Both		1.26 (1.18;1.34)	2.66176e-11	0.464058		1.13 (0.90;1.43)	0.301272	0.684041		0.94 (0.80;1.11)	0.458575	0.029437		81.4367	0.00457576		1.37 (1.04;1.80)	0.0245306	0.648477
575	Other biliary tract disease	digestive	Both		2.06 (1.31;3.23)	0.00164248	0.969682		4.11 (1.32;12.77)	0.0146829	0.510406		1.53 (0.49;4.76)	0.459518	0.608498		0	0.443859		NA	NA	NA
79.2	Infectious mononucleosis	infectious diseases	Both		0.86 (0.63;1.17)	0.334478	0.319888		1.23 (0.51;2.97)	0.644587	0.0910484		0.74 (0.33;1.65)	0.460169	0.175638		0	0.683789		1.20 (0.50;2.90)	0.682449	0.917285
184.2	Cancer of other female genital organs (excluding uterus and ovary)	neoplasms	Female		2.00 (1.33;3.01)	0.000925123	0.0456528		NA	NA	NA		1.53 (0.49;4.76)	0.461585	0.686441		0	0.6646		NA	NA	NA
90	Sexually transmitted infections (not HIV or hepatitis)	infectious diseases	Both		0.91 (0.55;1.51)	0.708441	0.456427		0.56 (0.08;3.98)	0.56102	0.243615		0.60 (0.15;2.39)	0.464652	0.848054		0	0.782404		3.07 (0.98;9.57)	0.0531932	0.166226
750.15	Congenital anomalies of stomach	congenital anomalies	Both		2.43 (1.01;5.84)	0.0471631	0.100766		NA	NA	NA		2.08 (0.29;14.75)	0.465113	0.519317		0	0.885883		NA	NA	NA
381.9	Otorrhea	sense organs	Both		1.37 (1.05;1.80)	0.0211062	0.555978		1.84 (0.82;4.11)	0.137949	0.752818		1.25 (0.69;2.26)	0.465757	0.619167		0	0.741266		1.06 (0.26;4.25)	0.934709	0.578117
938.2	Chronic dermatitis due to solar radiation	dermatologic	Both		1.05 (0.91;1.21)	0.493467	0.610602		0.91 (0.53;1.59)	0.750519	0.665284		0.89 (0.66;1.21)	0.466703	0.790686		0	0.593391		0.97 (0.43;2.18)	0.942374	0.0585307
528.7	Sialolithiasis	digestive	Both		1.52 (1.08;2.14)	0.0167469	0.949673		1.67 (0.54;5.21)	0.373199	0.760835		1.34 (0.60;2.99)	0.472646	0.0478684		0	0.944031		0.81 (0.11;5.77)	0.834684	0.213233
364.4	Corneal degenerations	sense organs	Both		1.32 (1.00;1.74)	0.0500539	0.513		1.22 (0.46;3.26)	0.69275	0.114458		1.23 (0.70;2.17)	0.47311	0.527923		0	0.970774		0.77 (0.11;5.47)	0.792653	0.970142
246.7	Abnormal results of function study of thyroid	endocrine/metabolic	Both		1.45 (1.10;1.93)	0.00902535	0.124987		1.48 (0.55;3.96)	0.434162	0.774638		1.27 (0.66;2.45)	0.47555	0.481811		0	0.93004		0.50 (0.07;3.53)	0.483637	0.935585
743.9	Osteopenia or other disorder of bone and cartilage	musculoskeletal	Both		1.62 (1.22;2.15)	0.000883756	0.791807		0.81 (0.20;3.27)	0.772496	0.0882134		1.29 (0.64;2.58)	0.47829	0.785483		0	0.553504		3.45 (1.54;7.71)	0.00260509	0.866563
592.2	Urethritis and urethral syndrome	genitourinary	Both		1.15 (0.81;1.65)	0.437148	0.883942		1.62 (0.61;4.33)	0.336979	0.524171		0.70 (0.26;1.87)	0.479063	0.814751		0	0.488928		3.00 (1.12;8.02)	0.0290957	0.419984
574.12	Cholelithiasis with other cholecystitis	digestive	Both		1.63 (1.42;1.86)	8.84371e-13	0.136418		1.94 (1.24;3.03)	0.003602	0.745208		1.13 (0.80;1.60)	0.479401	0.186055		56.3557	0.10114		1.38 (0.76;2.52)	0.288449	0.767999
323.8	Encephalitis, non-infectious	neurological	Both		2.97 (1.42;6.23)	0.00398253	0.947415		NA	NA	NA		2.03 (0.29;14.39)	0.480579	0.102026		0	0.720001		NA	NA	NA
242	Thyrotoxicosis with or without goiter	endocrine/metabolic	Both		1.37 (1.19;1.57)	1.03853e-05	0.85663		1.27 (0.76;2.12)	0.36352	0.427311		1.13 (0.80;1.59)	0.48313	0.16183		0	0.59057		1.45 (0.85;2.47)	0.172762	0.977519
364.2	Corneal edema	sense organs	Both		1.80 (1.08;2.98)	0.0233262	0.90937		NA	NA	NA		1.50 (0.48;4.65)	0.485115	0.669533		0	0.772732		3.25 (0.46;23.14)	0.239267	0.971125
717	Polymyalgia Rheumatica	musculoskeletal	Both		1.55 (1.36;1.77)	1.29162e-10	0.138648		1.48 (0.89;2.48)	0.133173	0.79139		1.12 (0.82;1.52)	0.487549	0.375339		44.5954	0.16449		2.30 (1.22;4.32)	0.0100903	0.950662
217	Vascular hamartomas and non-neoplastic nevi	neoplasms	Both		0.77 (0.39;1.54)	0.461795	0.661161		NA	NA	NA		0.50 (0.07;3.55)	0.487568	0.238154		0	0.682455		NA	NA	NA
244.2	Acquired hypothyroidism	endocrine/metabolic	Both		1.43 (1.13;1.80)	0.00248576	0.0106672		1.75 (0.83;3.68)	0.142807	0.269347		1.21 (0.70;2.09)	0.488215	0.0273767		0	0.734776		2.55 (1.27;5.14)	0.00871493	0.447409
371.33	Noninfectious dermatoses of eyelid	sense organs	Both		1.11 (0.81;1.52)	0.52177	0.970187		1.18 (0.38;3.67)	0.776392	0.674825		0.73 (0.30;1.77)	0.488932	0.176197		0	0.675131		2.00 (0.83;4.83)	0.124155	0.418695
384.4	Perforation of tympanic membrane	sense organs	Both		1.26 (1.06;1.49)	0.00724772	0.720971		1.04 (0.55;1.93)	0.91351	0.68505		1.14 (0.78;1.66)	0.491108	0.886371		0	0.771329		0.50 (0.16;1.55)	0.227408	0.601999
568.1	Peritoneal adhesions (postoperative) (postinfection)	digestive	Both		1.74 (1.51;2.01)	2.82804e-14	0.714282		1.21 (0.67;2.20)	0.527874	0.0408291		0.86 (0.56;1.32)	0.491177	0.774969		80.2891	0.00626157		1.24 (0.62;2.50)	0.543354	0.412376
622	Polyp of female genital organs	genitourinary	Female		1.91 (1.13;3.23)	0.0155728	0.304268		NA	NA	NA		1.62 (0.40;6.49)	0.496145	0.161082		0	0.826799		NA	NA	NA
742.9	Other derangement of joint	musculoskeletal	Both		1.29 (1.15;1.45)	2.54381e-05	0.0374151		1.22 (0.81;1.85)	0.343767	0.146793		1.10 (0.83;1.47)	0.500404	0.363368		0	0.608244		NA	NA	NA
315.3	Mental retardation	mental disorders	Both		5.46 (3.34;8.92)	1.22744e-11	0.567343		NA	NA	NA		1.96 (0.28;13.93)	0.500872	0.847571		0	0.320982		NA	NA	NA
612.2	Hypertrophy of breast (Gynecomastia)	genitourinary	Both		1.53 (1.27;1.85)	1.07659e-05	0.47073		1.59 (0.87;2.89)	0.128957	0.822736		1.16 (0.75;1.81)	0.502177	0.860514		0	0.522033		1.19 (0.44;3.18)	0.733897	0.183578
110.2	Dermatomycoses	infectious diseases	Both		1.33 (1.14;1.55)	0.00027872	0.590143		1.34 (0.83;2.18)	0.229437	0.267433		1.14 (0.78;1.65)	0.502572	0.443568		0	0.738889		1.47 (0.85;2.56)	0.168831	0.182984
622.1	Polyp of corpus uteri	genitourinary	Female		1.07 (0.92;1.23)	0.387589	0.373378		NA	NA	NA		0.88 (0.60;1.28)	0.502718	0.110969		0	0.351127		NA	NA	NA
740.11	Osteoarthrosis, localized, primary	musculoskeletal	Both		1.33 (1.24;1.42)	5.46052e-16	0.0058484		1.31 (1.03;1.67)	0.027243	0.356243		1.05 (0.90;1.23)	0.503316	1.69798e-05		72.0679	0.0278728		2.23 (1.69;2.95)	1.27812e-08	0.931143
465.4	Acute laryngitis and tracheitis	respiratory	Both		1.07 (0.97;1.18)	0.185533	0.2053		0.93 (0.64;1.36)	0.714289	0.229508		0.92 (0.73;1.17)	0.507717	0.796713		0	0.451267		1.94 (1.44;2.61)	1.16716e-05	0.983946
184.1	Malignant neoplasm of ovary and other uterine adnexa	neoplasms	Female		0.97 (0.31;3.01)	0.958921	0.419608		NA	NA	NA		1.94 (0.27;13.80)	0.507768	0.15749		0	0.548911		NA	NA	NA
241.2	Nontoxic multinodular goiter	endocrine/metabolic	Both		1.39 (1.07;1.81)	0.0126978	0.101866		2.26 (1.07;4.77)	0.0327886	0.734552		0.76 (0.34;1.70)	0.507848	0.60291		46.9231	0.151972		1.55 (0.58;4.17)	0.381739	0.82638
133	Arthropod-borne diseases	infectious diseases	Both		0.68 (0.46;1.01)	0.0535041	0.966733		0.85 (0.32;2.29)	0.748316	0.867863		1.25 (0.65;2.40)	0.511764	0.503263		17.8667	0.295959		0.93 (0.23;3.75)	0.91874	0.146332
187.2	Malignant neoplasm of testis	neoplasms	Male		0.94 (0.54;1.62)	0.818803	0.220122		1.39 (0.35;5.58)	0.642498	0.492433		1.39 (0.52;3.70)	0.514753	0.568542		0	0.731662		1.27 (0.18;9.06)	0.812472	0.922782
765	Cervical radiculitis	symptoms	Both		1.64 (1.15;2.33)	0.00622294	0.321401		1.12 (0.28;4.49)	0.873351	0.858661		1.34 (0.56;3.21)	0.517787	0.325577		0	0.814871		2.28 (0.73;7.10)	0.154374	0.936241
300.4	Dysthymic disorder	mental disorders	Both		1.32 (0.98;1.77)	0.0641919	0.37052		NA	NA	NA		0.75 (0.31;1.80)	0.520347	0.372417		30.0714	0.23176		2.55 (1.14;5.71)	0.02273	0.501928
604	Disorders of penis	genitourinary	Male		1.23 (1.03;1.47)	0.0256815	0.568897		1.45 (0.87;2.43)	0.157825	0.689554		0.87 (0.56;1.34)	0.521031	0.84613		26.2877	0.257528		2.96 (1.65;5.31)	0.00028371	0.841472
185	Cancer of prostate	neoplasms	Male		1.06 (0.95;1.18)	0.295455	0.000362093		0.81 (0.55;1.19)	0.284185	0.9944		0.93 (0.75;1.15)	0.526171	0.107958		19.9857	0.286569		1.11 (0.56;2.20)	0.763418	0.603885
175	Acquired absence of breast	neoplasms	Female		1.85 (1.52;2.25)	1.30199e-09	0.286036		NA	NA	NA		1.20 (0.68;2.13)	0.526763	0.0698787		48.0924	0.165142		NA	NA	NA
389.4	Tinnitus	sense organs	Both		1.11 (1.02;1.21)	0.0142507	0.0656466		0.95 (0.70;1.29)	0.737138	0.428153		0.94 (0.77;1.14)	0.527559	0.0874823		35.1126	0.214139		1.17 (0.81;1.68)	0.407959	0.774357
189.11	Malignant neoplasm of kidney, except pelvis	neoplasms	Both		1.76 (1.37;2.27)	1.02946e-05	0.92723		0.67 (0.17;2.68)	0.570312	0.622791		1.22 (0.66;2.28)	0.528094	0.417167		28.1228	0.248761		NA	NA	NA
256	Ovarian dysfunction	endocrine/metabolic	Female		1.25 (0.80;1.94)	0.324584	0.484322		NA	NA	NA		0.53 (0.07;3.79)	0.52856	0.524448		0	0.406183		NA	NA	NA
727.1	Synovitis and tenosynovitis	musculoskeletal	Both		1.20 (1.11;1.30)	3.95254e-06	0.158956		1.35 (1.04;1.75)	0.0234265	0.00968058		0.94 (0.78;1.14)	0.533135	0.128343		70.1216	0.0351931		1.72 (1.29;2.30)	0.000236818	0.153292
350.6	Disturbances of sensation of smell and taste	neurological	Both		1.20 (0.89;1.63)	0.228565	0.325639		2.30 (1.09;4.85)	0.0283362	0.552362		1.23 (0.64;2.37)	0.536767	0.0402558		20.7886	0.282961		1.01 (0.25;4.06)	0.986943	0.250815
361	Retinal detachments and defects	sense organs	Both		1.02 (0.85;1.24)	0.800652	0.407508		0.90 (0.45;1.81)	0.763937	0.792734		0.87 (0.57;1.34)	0.53678	0.381925		0	0.76824		0.67 (0.21;2.08)	0.487427	0.728191
352	Disorders of other cranial nerves	neurological	Both		1.93 (1.20;3.10)	0.00694917	0.297143		7.37 (3.05;17.78)	8.78782e-06	0.606883		0.54 (0.08;3.84)	0.538327	0.591078		78.4251	0.00970601		2.14 (0.30;15.19)	0.448719	0.247841
370	Keratitis	sense organs	Both		1.42 (1.16;1.74)	0.000676675	0.962905		2.35 (1.35;4.06)	0.00235083	0.280957		0.84 (0.47;1.48)	0.538752	0.0317584		69.3939	0.0381084		2.02 (1.00;4.06)	0.0492128	0.499291
804	Fracture of hand or wrist	injuries & poisonings	Both		1.22 (1.12;1.32)	5.4436e-06	0.446041		1.20 (0.90;1.60)	0.205978	0.970877		1.06 (0.87;1.30)	0.539021	0.505152		0	0.476938		0.99 (0.69;1.43)	0.976561	0.687644
614.51	Cervicitis and endocervicitis	genitourinary	Female		1.22 (0.92;1.62)	0.165078	0.15791		NA	NA	NA		0.76 (0.31;1.83)	0.539566	0.751794		1.53966	0.313556		NA	NA	NA
642.1	Preeclampsia and eclampsia	pregnancy complications	Female		1.22 (0.76;1.97)	0.413542	0.445948		NA	NA	NA		1.43 (0.46;4.44)	0.539587	0.110834		0	0.803495		NA	NA	NA
323.2	Acute (transverse) myelitis	neurological	Both		0.97 (0.31;3.01)	0.956944	0.78242		NA	NA	NA		1.85 (0.26;13.11)	0.540085	0.737902		0	0.577112		NA	NA	NA
963	Poisoning by primarily systemic agents	injuries & poisonings	Both		2.87 (1.49;5.52)	0.00156294	0.664053		3.88 (0.55;27.62)	0.17541	0.271801		1.85 (0.26;13.11)	0.540317	0.322721		0	0.867422		3.38 (0.47;24.06)	0.223809	0.931237
686.4	Pyogenic granuloma	dermatologic	Both		0.99 (0.76;1.28)	0.922728	0.518577		0.62 (0.20;1.91)	0.401913	0.549872		0.82 (0.44;1.53)	0.541365	0.00766941		0	0.657042		NA	NA	NA
364.1	Corneal opacity	sense organs	Both		1.68 (1.15;2.46)	0.00691658	0.727074		0.65 (0.09;4.60)	0.662939	0.366078		1.31 (0.55;3.16)	0.54149	0.164171		0	0.584644		NA	NA	NA
70.1	Viral hepatitis A	infectious diseases	Both		1.11 (0.79;1.56)	0.553694	0.496566		2.37 (1.06;5.30)	0.0351295	0.460956		1.24 (0.62;2.49)	0.541702	0.973258		31.3647	0.232939		1.91 (0.61;5.95)	0.263741	0.601465
198.7	Secondary malignant neoplasm of skin	neoplasms	Both		2.98 (1.49;5.95)	0.00204871	0.643684		NA	NA	NA		1.84 (0.26;13.04)	0.543807	0.741204		0	0.64867		NA	NA	NA
727.5	Rupture of synovium	musculoskeletal	Both		1.27 (1.08;1.49)	0.00317935	0.0514531		1.24 (0.70;2.20)	0.461033	0.141625		0.88 (0.59;1.32)	0.547035	0.615207		26.5819	0.256132		NA	NA	NA
274.2	Crystal arthropathies	endocrine/metabolic	Both		1.29 (0.82;2.02)	0.27009	0.775581		0.87 (0.12;6.20)	0.890966	0.992681		1.31 (0.54;3.15)	0.547048	0.522107		0	0.927824		2.30 (0.32;16.37)	0.406399	0.134556
702.4	Degenerative skin disorders	dermatologic	Both		4.27 (2.36;7.71)	1.51129e-06	0.743335		NA	NA	NA		1.83 (0.26;12.97)	0.547174	0.157915		0	0.416397		NA	NA	NA
540.1	Appendicitis	digestive	Both		1.08 (0.89;1.30)	0.434519	0.520427		1.36 (0.77;2.41)	0.287688	0.652848		0.87 (0.55;1.37)	0.547982	0.0112937		0	0.473898		1.78 (0.98;3.24)	0.058639	0.348137
524.3	Anomalies of tooth position/malocclusion	digestive	Both		1.47 (0.81;2.65)	0.202598	0.375637		NA	NA	NA		1.53 (0.38;6.12)	0.548085	0.106131		0	0.958008		NA	NA	NA
427.1	Paroxysmal tachycardia, unspecified	circulatory system	Both		1.41 (1.06;1.86)	0.0172606	0.282996		1.48 (0.55;3.96)	0.434717	0.0492011		0.78 (0.35;1.75)	0.549748	0.0661068		0	0.391305		NA	NA	NA
286.11	Von willebrand's disease	hematopoietic	Both		1.72 (0.71;4.13)	0.22623	0.983694		NA	NA	NA		1.82 (0.26;12.90)	0.550774	0.150828		0	0.959668		NA	NA	NA
375	Disorders of lacrimal system	sense organs	Both		1.52 (1.39;1.67)	1.02277e-19	0.0577422		1.35 (0.97;1.89)	0.0761608	0.249702		1.07 (0.86;1.34)	0.553818	0.502011		76.357	0.0145584		1.50 (0.99;2.30)	0.0583472	0.950955
379.3	Aphakia and other disorders of lens	sense organs	Both		1.59 (1.38;1.83)	1.61778e-10	0.14419		1.67 (1.02;2.76)	0.0429112	0.854779		1.10 (0.79;1.54)	0.556874	0.175291		50.9304	0.130299		2.30 (1.14;4.66)	0.0204919	0.0537853
361.1	Retinal detachment with retinal defect	sense organs	Both		1.20 (0.98;1.46)	0.0769907	0.0925603		1.15 (0.57;2.31)	0.692691	0.632927		0.86 (0.53;1.41)	0.557888	0.115981		0	0.48134		0.29 (0.04;2.05)	0.213279	0.969951
732.1	Juvenile osteochondrosis	musculoskeletal	Both		1.03 (0.72;1.47)	0.875099	0.263248		NA	NA	NA		0.75 (0.28;1.99)	0.560249	0.844416		0	0.547818		2.04 (0.84;4.92)	0.114496	0.0174129
750.22	Congenital anomaly of gallbladder, bile ducts, liver, pancreas	congenital anomalies	Both		2.02 (1.17;3.48)	0.0112433	0.0775217		1.84 (0.26;13.06)	0.543981	0.38385		1.51 (0.38;6.04)	0.561388	0.298358		0	0.927061		NA	NA	NA
378	Strabismus and other disorders of binocular eye movements	sense organs	Both		1.66 (1.12;2.46)	0.0115542	0.909518		2.34 (0.75;7.28)	0.141607	0.297553		0.66 (0.17;2.65)	0.561633	0.32988		0.570896	0.365773		0.96 (0.13;6.83)	0.966926	0.213262
303.4	Somatoform disorder	mental disorders	Both		1.61 (1.27;2.05)	8.76594e-05	0.571027		1.13 (0.42;3.03)	0.803504	0.896412		1.20 (0.64;2.24)	0.563678	0.469563		0	0.569029		2.05 (0.92;4.60)	0.0800294	0.985609
695.1	Toxic erythema	dermatologic	Both		1.10 (0.72;1.67)	0.649896	0.152893		NA	NA	NA		0.72 (0.23;2.23)	0.569281	0.392196		0	0.489472		0.81 (0.11;5.77)	0.834186	0.155013
735.3	Hallux valgus (Bunion)	musculoskeletal	Both		1.10 (1.00;1.22)	0.0605696	0.35248		0.86 (0.57;1.29)	0.457911	0.439161		0.93 (0.73;1.19)	0.569368	0.131056		24.5183	0.265849		1.12 (0.75;1.67)	0.589123	0.348927
300.8	Acute reaction to stress	mental disorders	Both		1.45 (1.27;1.67)	9.68568e-08	0.082227		1.18 (0.71;1.97)	0.529145	0.928117		1.11 (0.77;1.61)	0.571673	0.0835371		9.69153	0.330445		NA	NA	NA
260.7	Polyphagia	endocrine/metabolic	Both		0.94 (0.35;2.51)	0.901288	0.548014		NA	NA	NA		1.76 (0.25;12.51)	0.572116	0.654198		0	0.574952		1.46 (0.21;10.44)	0.703348	0.127231
627.1	Postmenopausal bleeding	genitourinary	Female		1.13 (1.02;1.25)	0.0223613	0.767777		NA	NA	NA		0.93 (0.71;1.20)	0.573061	0.583748		45.5198	0.175476		NA	NA	NA
599.1	Urinary obstruction	genitourinary	Both		2.22 (1.51;3.26)	4.9775e-05	0.155834		0.97 (0.14;6.89)	0.97453	0.741734		1.32 (0.50;3.53)	0.574978	0.841742		0	0.476986		2.33 (0.33;16.61)	0.397567	0.662188
647	Infectious and parasitic complications affecting pregnancy	pregnancy complications	Female		1.08 (0.51;2.26)	0.845844	0.854373		NA	NA	NA		1.75 (0.25;12.51)	0.575408	0.380361		0	0.649001		NA	NA	NA
369	Infection of the eye	sense organs	Both		1.72 (1.33;2.21)	2.66447e-05	0.0254634		0.65 (0.16;2.61)	0.544822	0.329117		0.80 (0.36;1.77)	0.575861	0.753339		58.187	0.091483		2.87 (1.28;6.43)	0.0102213	0.652843
646	Other complications of pregnancy NEC	pregnancy complications	Female		1.25 (0.87;1.81)	0.223483	0.414287		NA	NA	NA		0.57 (0.08;4.09)	0.576902	0.844601		0	0.441144		NA	NA	NA
313.2	Tics and stuttering	mental disorders	Both		1.25 (0.69;2.26)	0.460563	0.624813		1.24 (0.17;8.81)	0.830343	0.226254		0.58 (0.08;4.09)	0.58032	0.744633		0	0.757983		1.75 (0.25;12.45)	0.576	0.882244
756	Other congenital musculoskeletal anomalies	congenital anomalies	Both		0.99 (0.32;3.07)	0.984038	0.28436		NA	NA	NA		1.74 (0.24;12.34)	0.581184	0.255745		0	0.625717		NA	NA	NA
90.2	Gonococcal infections	infectious diseases	Both		0.79 (0.41;1.52)	0.474885	0.564843		1.38 (0.34;5.54)	0.652286	0.366561		1.37 (0.44;4.25)	0.58786	0.160551		0	0.61137		NA	NA	NA
594.8	Renal colic	genitourinary	Both		1.42 (1.26;1.60)	1.00439e-08	0.639321		1.22 (0.79;1.86)	0.367234	0.182979		0.92 (0.67;1.25)	0.588903	0.62341		70.4957	0.033731		1.71 (1.05;2.78)	0.0306044	0.97421
253.3	Diabetes insipidus	endocrine/metabolic	Both		3.03 (1.57;5.82)	0.000900583	0.0682759		3.43 (0.48;24.37)	0.218542	0.244281		1.72 (0.24;12.19)	0.589125	0.245491		0	0.852616		NA	NA	NA
420.1	Myocarditis	circulatory system	Both		1.54 (0.83;2.86)	0.172287	0.418088		NA	NA	NA		1.47 (0.37;5.86)	0.589223	0.665649		0	0.948712		5.70 (1.42;22.88)	0.0140312	0.194159
760	Back pain	symptoms	Both		1.43 (1.37;1.50)	5.33086e-54	0.169771		1.14 (0.97;1.33)	0.108772	0.368253		0.97 (0.87;1.08)	0.589712	0.000106586		95.8946	2.63904e-11		2.25 (1.88;2.70)	2.26161e-18	0.371226
618.1	Prolapse of vaginal walls	genitourinary	Female		1.23 (1.10;1.38)	0.000335461	0.851351		NA	NA	NA		1.08 (0.82;1.42)	0.591607	0.829965		0	0.388647		NA	NA	NA
184	Cancer of other female genital organs	neoplasms	Female		1.74 (0.78;3.87)	0.17551	0.584669		NA	NA	NA		1.71 (0.24;12.17)	0.591755	0.778005		0	0.987612		NA	NA	NA
751.2	Congenital anomalies of urinary system	congenital anomalies	Both		1.05 (0.50;2.21)	0.887986	0.949881		NA	NA	NA		1.46 (0.36;5.84)	0.593171	0.586519		0	0.685633		NA	NA	NA
346	Abnormal findings on study of brain and/or nervous system	neurological	Both		1.52 (1.10;2.10)	0.0107027	0.898923		0.98 (0.24;3.93)	0.977374	0.145834		1.22 (0.58;2.57)	0.595102	0.139558		0	0.742323		4.04 (1.51;10.81)	0.00549508	0.924164
224	Benign neoplasm of eye	neoplasms	Both		1.41 (0.53;3.75)	0.494875	0.68376		NA	NA	NA		1.70 (0.24;12.08)	0.595575	0.580866		0	0.865403		NA	NA	NA
836	Traumatic arthropathy	injuries & poisonings	Both		0.90 (0.43;1.89)	0.785913	0.423016		NA	NA	NA		0.59 (0.08;4.20)	0.599952	0.164032		0	0.693184		NA	NA	NA
619.1	Noninflammatory disorders of ovary, fallopian tube, and broad ligament	genitourinary	Female		1.34 (1.12;1.61)	0.00132247	0.756786		NA	NA	NA		1.13 (0.70;1.84)	0.607634	0.766389		0	0.518678		NA	NA	NA
694.1	Vitiligo	dermatologic	Both		1.23 (0.92;1.66)	0.159558	0.90664		1.29 (0.53;3.11)	0.572076	0.84368		0.81 (0.36;1.82)	0.614827	0.478995		0	0.621222		2.10 (0.87;5.08)	0.0990946	0.957565
174.1	Breast cancer [female]	neoplasms	Female		0.98 (0.78;1.25)	0.889514	0.0797892		NA	NA	NA		0.86 (0.47;1.56)	0.617592	0.0140627		0	0.67973		NA	NA	NA
753.1	Congenital cataract and lens anomalies	congenital anomalies	Both		0.76 (0.34;1.69)	0.496908	0.805019		1.45 (0.20;10.33)	0.708953	0.0986422		0.61 (0.09;4.32)	0.618501	0.215919		0	0.799017		NA	NA	NA
528.41	Cyst of the salivary gland	digestive	Both		1.01 (0.50;2.02)	0.982997	0.573897		NA	NA	NA		0.61 (0.09;4.32)	0.618833	0.997976		0	0.633971		NA	NA	NA
473.4	Voice disturbance	respiratory	Both		1.40 (1.24;1.57)	2.49852e-08	0.17044		1.45 (0.97;2.19)	0.0724481	0.171467		0.93 (0.68;1.25)	0.618894	0.415995		68.3401	0.0424865		1.83 (1.17;2.88)	0.00812815	0.123138
385.5	Tympanosclerosis and middle ear disease related to otitis media	sense organs	Both		1.05 (0.58;1.90)	0.865093	0.892199		1.19 (0.17;8.47)	0.861433	0.205018		1.33 (0.43;4.13)	0.621421	0.0701173		0	0.935205		1.72 (0.24;12.21)	0.589592	0.187667
623	Hypertrophy of female genital organs	genitourinary	Female		1.13 (0.79;1.61)	0.501473	0.903198		NA	NA	NA		0.75 (0.24;2.34)	0.623176	0.137824		0	0.50338		NA	NA	NA
580.31	Nephritis and nephropathy in diseases classified elsewhere	genitourinary	Both		3.02 (1.51;6.04)	0.00178905	0.0697974		4.24 (0.60;30.12)	0.149278	0.524186		1.63 (0.23;11.61)	0.623249	0.197729		0	0.785494		NA	NA	NA
691	Congenital anomalies of skin	dermatologic	Both		1.22 (0.90;1.66)	0.192868	0.0562714		1.48 (0.55;3.95)	0.435867	0.911151		0.82 (0.37;1.83)	0.625704	0.680131		0	0.591144		0.53 (0.07;3.80)	0.53026	0.842043
473.1	Chronic laryngitis	respiratory	Both		1.48 (1.01;2.16)	0.0426196	0.637388		0.67 (0.09;4.79)	0.692484	0.999147		0.75 (0.24;2.34)	0.625865	0.623944		0	0.423365		3.06 (0.98;9.52)	0.0538139	0.395278
561.1	Diarrhea	digestive	Both		1.52 (1.18;1.97)	0.00126175	0.663788		1.71 (0.71;4.13)	0.230877	0.830091		0.83 (0.40;1.75)	0.628318	0.227719		17.6898	0.296735		1.52 (0.49;4.74)	0.46923	0.816809
741.5	Hemarthrosis	musculoskeletal	Both		1.60 (0.98;2.61)	0.0615137	0.281592		1.13 (0.16;8.03)	0.903883	0.791468		1.32 (0.43;4.10)	0.63076	0.215445		0	0.910935		NA	NA	NA
701.2	Scar conditions and fibrosis of skin	dermatologic	Both		1.47 (1.22;1.77)	4.36843e-05	0.223701		1.18 (0.59;2.37)	0.639515	0.482808		1.12 (0.70;1.78)	0.631615	0.323436		0	0.504582		1.61 (0.80;3.23)	0.184638	0.258925
228	Hemangioma and lymphangioma, any site	neoplasms	Both		1.18 (1.01;1.37)	0.0391075	0.754971		0.97 (0.53;1.76)	0.916198	0.13253		1.09 (0.77;1.54)	0.634904	0.259464		0	0.779059		1.48 (0.83;2.62)	0.181518	0.180194
634	Miscarriage; stillbirth	pregnancy complications	Female		1.03 (0.87;1.20)	0.764109	0.243873		NA	NA	NA		0.89 (0.56;1.43)	0.634948	0.466308		0	0.584813		NA	NA	NA
182	Malignant neoplasm of uterus	neoplasms	Female		1.27 (0.94;1.70)	0.116909	0.140215		NA	NA	NA		1.18 (0.59;2.38)	0.637765	0.623121		0	0.860776		NA	NA	NA
454	Varicose veins	circulatory system	Both		1.08 (0.87;1.35)	0.488129	0.638336		0.81 (0.36;1.81)	0.604092	0.43868		1.12 (0.70;1.78)	0.64103	0.876291		0	0.775574		1.85 (0.87;3.92)	0.109087	0.3157
619.3	Noninflammatory disorders of cervix	genitourinary	Female		1.08 (0.91;1.29)	0.373141	0.637548		NA	NA	NA		0.89 (0.55;1.45)	0.642385	0.114498		0	0.458941		NA	NA	NA
800.3	Fracture of tibia and fibula	injuries & poisonings	Both		1.29 (1.13;1.48)	0.0001624	0.352819		0.87 (0.50;1.50)	0.613837	0.972908		1.08 (0.78;1.49)	0.642541	0.407407		26.1889	0.257997		1.36 (0.80;2.31)	0.260205	0.623221
173	Neoplasm of uncertain behavior of skin	neoplasms	Both		0.89 (0.40;1.97)	0.76674	0.200716		1.89 (0.27;13.48)	0.523155	0.0952518		0.63 (0.09;4.48)	0.645559	0.112983		0	0.715477		NA	NA	NA
634.1	Missed abortion/Hydatidiform mole	pregnancy complications	Female		0.70 (0.44;1.11)	0.128508	0.457376		NA	NA	NA		0.73 (0.18;2.92)	0.651602	0.46652		0	0.957472		NA	NA	NA
110.12	Althete's foot	infectious diseases	Both		1.32 (1.20;1.46)	2.96045e-08	0.905403		1.09 (0.77;1.54)	0.635255	0.0844155		1.06 (0.83;1.34)	0.659398	0.0125836		46.9965	0.151576		1.40 (0.94;2.08)	0.0963932	0.233132
425.11	Hypertrophic obstructive cardiomyopathy	circulatory system	Both		1.20 (0.60;2.39)	0.614372	0.80413		NA	NA	NA		1.37 (0.34;5.46)	0.660031	0.621593		0	0.866499		3.51 (0.49;25.02)	0.209452	0.295611
695.81	Erythema nodosum	dermatologic	Both		1.40 (0.98;2.01)	0.0652288	0.0212943		NA	NA	NA		1.22 (0.51;2.93)	0.660275	0.256488		0	0.771627		2.51 (0.94;6.73)	0.0669303	0.398054
528.4	Cysts of oral soft tissues	digestive	Both		0.96 (0.46;2.01)	0.910436	0.944674		NA	NA	NA		0.65 (0.09;4.59)	0.662293	0.779846		0	0.712308		NA	NA	NA
614.52	Vaginitis and vulvovaginitis	genitourinary	Female		1.29 (1.11;1.51)	0.000818686	0.362424		NA	NA	NA		0.91 (0.58;1.42)	0.666229	0.0259933		54.454	0.138407		NA	NA	NA
696.3	Pityriasis	dermatologic	Both		1.20 (0.95;1.51)	0.132091	0.691033		0.55 (0.18;1.71)	0.302378	0.968713		0.87 (0.47;1.63)	0.668002	0.538937		17.5393	0.297394		NA	NA	NA
229	Benign neoplasm of unspecified sites	neoplasms	Both		1.15 (0.91;1.46)	0.229013	0.506391		1.19 (0.53;2.66)	0.668431	0.59601		0.88 (0.49;1.59)	0.672822	0.7121		0	0.697133		1.25 (0.52;3.01)	0.623427	0.252776
291.1	Transient mental disorders due to conditions classified elsewhere	mental disorders	Both		2.03 (1.02;4.07)	0.0448343	0.343095		2.39 (0.34;16.99)	0.384419	0.515381		1.53 (0.21;10.84)	0.673108	0.445762		0	0.947935		2.76 (0.39;19.63)	0.310872	0.121737
303.3	Psychogenic disorder	mental disorders	Both		1.13 (0.96;1.34)	0.149695	0.919923		0.98 (0.52;1.82)	0.938261	0.728719		0.91 (0.60;1.39)	0.674416	0.416327		0	0.611354		2.74 (1.80;4.17)	2.46814e-06	0.795597
360	Disorders of the globe	sense organs	Both		1.01 (0.65;1.57)	0.9526	0.279647		1.12 (0.28;4.47)	0.876636	0.218956		1.21 (0.50;2.90)	0.674556	0.0607584		0	0.937612		NA	NA	NA
386.1	Meniere's disease	sense organs	Both		1.47 (1.19;1.81)	0.000291255	0.197726		1.74 (0.87;3.50)	0.118993	0.826576		0.89 (0.50;1.56)	0.675964	0.698215		35.1836	0.213778		2.78 (1.38;5.59)	0.00426438	0.629945
626.13	Irregular menstrual cycle	genitourinary	Female		0.96 (0.83;1.12)	0.644694	0.652807		NA	NA	NA		0.91 (0.58;1.43)	0.676051	0.0356505		0	0.805015		NA	NA	NA
872	Traumatic amputation	injuries & poisonings	Both		1.18 (0.80;1.74)	0.392363	0.706605		0.48 (0.07;3.39)	0.459707	0.598078		1.19 (0.53;2.65)	0.676452	0.90808		0	0.670617		1.92 (0.48;7.71)	0.358005	0.895177
627.4	Premenopausal menorrhagia	genitourinary	Female		0.97 (0.60;1.56)	0.889431	0.420942		NA	NA	NA		1.27 (0.41;3.96)	0.678714	0.677787		0	0.663026		NA	NA	NA
385	Other disorders of middle ear and mastoid	sense organs	Both		1.39 (0.84;2.30)	0.206101	0.334594		2.20 (0.55;8.81)	0.265881	0.0165419		1.27 (0.41;3.94)	0.678885	0.442097		0	0.808412		NA	NA	NA
153.3	Malignant neoplasm of rectum, rectosigmoid junction, and anus	neoplasms	Both		1.19 (0.96;1.48)	0.104723	0.0895909		0.88 (0.36;2.12)	0.771163	0.936603		1.10 (0.70;1.73)	0.681603	0.463759		0	0.775266		0.42 (0.06;3.00)	0.387608	0.928637
189.4	Malignant neoplasm of other urinary organs	neoplasms	Both		2.31 (1.37;3.91)	0.00172572	0.152188		NA	NA	NA		0.66 (0.09;4.72)	0.682264	0.725939		31.1705	0.228069		NA	NA	NA
526.9	Jaw disease NOS	digestive	Both		1.35 (1.11;1.66)	0.00314195	0.639645		1.31 (0.65;2.63)	0.452515	0.935521		1.11 (0.68;1.81)	0.682763	0.167883		0	0.760723		NA	NA	NA
374.2	Lagophthalmos	sense organs	Both		2.07 (0.93;4.62)	0.0742753	0.307192		NA	NA	NA		1.50 (0.21;10.68)	0.68388	0.0787509		0	0.765915		NA	NA	NA
705.1	Dyshidrosis	dermatologic	Both		1.24 (1.03;1.51)	0.0255066	0.0252918		1.20 (0.62;2.32)	0.581871	0.91937		0.90 (0.54;1.50)	0.684987	0.94036		0	0.505667		NA	NA	NA
732	Osteochondropathies	musculoskeletal	Both		1.12 (0.74;1.70)	0.592408	0.0423051		0.55 (0.08;3.93)	0.553408	0.0825123		0.79 (0.25;2.46)	0.685799	0.0165159		0	0.689153		1.42 (0.35;5.71)	0.619133	0.0855065
427.5	Arrhythmia (cardiac) NOS	circulatory system	Both		1.48 (1.25;1.76)	7.63355e-06	0.503895		1.11 (0.55;2.23)	0.766537	0.823664		0.91 (0.59;1.42)	0.688138	0.83622		54.3529	0.111836		3.01 (1.60;5.64)	0.000593679	0.587947
540	Appendiceal conditions	digestive	Both		1.24 (0.76;2.03)	0.382196	0.75197		1.86 (0.46;7.46)	0.380677	0.326401		0.75 (0.19;3.01)	0.688349	0.877835		0	0.662067		4.94 (1.84;13.21)	0.0014792	0.558958
613.1	Inflammatory disease of breast	genitourinary	Both		1.29 (1.07;1.54)	0.00599608	0.10922		0.43 (0.14;1.35)	0.15043	0.0676371		0.90 (0.53;1.52)	0.688994	0.471944		58.1641	0.0916032		1.60 (0.96;2.64)	0.0690866	0.221301
764	Sciatica	symptoms	Both		1.26 (1.18;1.33)	2.0984e-13	0.137241		1.13 (0.91;1.40)	0.277996	0.371251		0.97 (0.84;1.12)	0.690917	0.00662652		81.4335	0.00458012		2.00 (1.60;2.50)	8.6092e-10	0.755748
757	Congenital anomalies of the integument	congenital anomalies	Both		1.67 (1.14;2.43)	0.00808984	0.177003		1.56 (0.39;6.25)	0.531087	0.804419		1.22 (0.46;3.24)	0.696077	0.390337		0	0.841088		NA	NA	NA
557	Intestinal malabsorption (non-celiac)	digestive	Both		1.13 (0.85;1.51)	0.411308	0.440704		1.23 (0.46;3.30)	0.676711	0.683057		1.14 (0.59;2.19)	0.69663	0.437662		0	0.98605		1.43 (0.53;3.82)	0.477194	0.684915
703	Diseases of nail, NOS	dermatologic	Both		1.26 (1.15;1.38)	5.90259e-07	0.0380189		1.11 (0.80;1.54)	0.545499	0.276548		1.04 (0.84;1.29)	0.699376	0.450887		31.91	0.230237		1.24 (0.84;1.83)	0.273599	0.952177
704.1	Alopecia	dermatologic	Both		1.18 (1.02;1.37)	0.0234992	0.715678		0.95 (0.54;1.65)	0.848464	0.889268		0.93 (0.63;1.37)	0.699731	0.318498		0	0.412306		1.81 (1.18;2.77)	0.00639691	0.539281
559	Ileostomy status	digestive	Both		1.94 (1.56;2.42)	2.24895e-09	0.351268		0.57 (0.14;2.27)	0.422449	0.845618		1.12 (0.62;2.03)	0.701369	0.334635		63.9644	0.0623474		1.14 (0.28;4.58)	0.851942	0.971018
280.2	Iron deficiency anemia secondary to blood loss (chronic)	hematopoietic	Both		1.27 (0.84;1.91)	0.259243	0.897229		1.17 (0.29;4.71)	0.82086	0.255332		1.21 (0.45;3.22)	0.705102	0.190062		0	0.992069		1.81 (0.58;5.65)	0.307306	0.652805
1006	Crushing injury		Both		1.31 (1.02;1.69)	0.0340693	0.751692		0.92 (0.34;2.45)	0.864531	0.189266		1.12 (0.62;2.03)	0.707738	0.535808		0	0.721265		0.35 (0.05;2.47)	0.291237	0.661699
145	Cancer of mouth	neoplasms	Both		1.23 (0.61;2.45)	0.565514	0.162646		NA	NA	NA		0.69 (0.10;4.92)	0.713197	0.154682		0	0.590484		NA	NA	NA
279.7	Other immunological findings	endocrine/metabolic	Both		1.54 (1.08;2.19)	0.0163943	0.247665		2.21 (0.83;5.91)	0.114516	0.477213		0.83 (0.31;2.22)	0.714491	0.759171		0	0.368367		5.63 (2.33;13.60)	0.000124003	0.166507
362.6	Peripheral retinal degenerations	sense organs	Both		0.91 (0.61;1.36)	0.654191	0.0260791		0.44 (0.06;3.15)	0.416763	0.146323		1.15 (0.55;2.41)	0.717044	0.315517		0	0.650447		2.60 (0.84;8.10)	0.0989754	0.520014
613.7	Other signs and symptoms in breast	genitourinary	Both		1.27 (1.04;1.56)	0.0167821	0.655799		0.97 (0.40;2.34)	0.937522	0.312788		1.10 (0.66;1.83)	0.718844	0.0593542		0	0.742983		1.08 (0.51;2.28)	0.842032	0.863981
613	Other nonmalignant breast conditions	genitourinary	Both		1.12 (0.93;1.35)	0.232114	0.368272		1.28 (0.66;2.48)	0.471312	0.387899		0.91 (0.55;1.52)	0.718949	0.038961		0	0.685149		NA	NA	NA
512.2	Painful respiration	respiratory	Both		2.13 (1.31;3.49)	0.00246097	0.388289		4.73 (1.52;14.71)	0.00724091	0.129053		1.29 (0.32;5.16)	0.7192	0.442889		13.4248	0.315037		4.28 (1.07;17.17)	0.0401965	0.480183
426.4	Anomalous atrioventricular excitation	circulatory system	Both		0.75 (0.31;1.80)	0.51979	0.221041		1.71 (0.24;12.17)	0.591557	0.674712		0.70 (0.10;4.96)	0.719566	0.660961		0	0.73949		2.61 (0.37;18.58)	0.337773	0.534089
594.3	Calculus of ureter	genitourinary	Both		1.56 (1.31;1.84)	2.86423e-07	0.634784		1.31 (0.72;2.37)	0.381432	0.215365		0.92 (0.59;1.45)	0.722585	0.332531		56.8963	0.0982748		1.93 (0.96;3.89)	0.0656025	0.405657
752.11	Spina bifida	congenital anomalies	Both		1.54 (0.88;2.72)	0.132862	0.614026		3.06 (0.76;12.25)	0.114702	0.753814		0.70 (0.10;4.99)	0.724413	0.546129		0	0.466107		NA	NA	NA
627.2	Symptomatic menopause	genitourinary	Female		1.07 (0.94;1.22)	0.287032	0.810306		NA	NA	NA		0.94 (0.67;1.32)	0.724774	0.925322		0	0.481512		NA	NA	NA
727	Other disorders of synovium, tendon, and bursa	musculoskeletal	Both		1.30 (1.09;1.55)	0.00308265	0.422128		1.17 (0.63;2.19)	0.621896	0.182948		0.92 (0.59;1.45)	0.727287	0.0278713		0	0.373107		2.64 (1.58;4.42)	0.000212432	0.231981
214.1	Lipoma of skin and subcutaneous tissue	neoplasms	Both		1.03 (0.89;1.20)	0.650895	0.539152		0.62 (0.33;1.17)	0.139706	0.428953		0.94 (0.67;1.33)	0.728257	0.913428		20.1521	0.285823		0.77 (0.38;1.55)	0.461733	0.120499
626.11	Absent or infrequent menstruation	genitourinary	Female		1.04 (0.85;1.29)	0.687827	0.41644		NA	NA	NA		0.89 (0.46;1.72)	0.728788	0.913689		0	0.651243		NA	NA	NA
592.1	Cystitis	genitourinary	Both		1.33 (1.22;1.45)	8.0373e-11	0.168579		1.02 (0.71;1.46)	0.925203	0.286814		1.04 (0.84;1.29)	0.731156	0.744938		66.2634	0.0516047		1.71 (1.27;2.30)	0.000389489	0.364364
614.54	Abscess or ulceration of vulva	genitourinary	Female		1.62 (1.15;2.27)	0.0051972	0.329611		NA	NA	NA		1.19 (0.44;3.18)	0.731392	0.0163171		0	0.559642		NA	NA	NA
189.12	Malignant neoplasm of renal pelvis	neoplasms	Both		0.34 (0.05;2.40)	0.277856	0.211337		NA	NA	NA		1.41 (0.20;10.00)	0.732871	0.390729		1.69363	0.313177		NA	NA	NA
346.2	Nonspecific abnormal results of function study of brain and central nervous system	neurological	Both		1.84 (1.22;2.77)	0.00349286	0.101697		0.93 (0.13;6.63)	0.944811	0.330122		0.79 (0.20;3.15)	0.735471	0.185357		0	0.431065		NA	NA	NA
313.3	Autism	mental disorders	Both		1.71 (0.82;3.59)	0.155138	0.362294		2.28 (0.32;16.26)	0.409277	0.346682		1.40 (0.20;9.92)	0.739098	0.570707		0	0.939866		NA	NA	NA
701.4	Keloid scar	dermatologic	Both		1.35 (1.02;1.78)	0.0386594	0.743395		0.72 (0.23;2.25)	0.574625	0.281061		0.87 (0.39;1.95)	0.740458	0.575489		0	0.381486		1.44 (0.54;3.88)	0.466327	0.530211
199.4	Neurofibromatosis	neoplasms	Both		2.54 (1.32;4.88)	0.00525368	0.761523		2.89 (0.41;20.58)	0.288218	0.560322		1.39 (0.20;9.87)	0.742106	0.399282		0	0.83561		NA	NA	NA
440.9	Atherosclerosis of aorta	circulatory system	Both		1.73 (0.90;3.32)	0.101752	0.0428768		NA	NA	NA		0.72 (0.10;5.14)	0.746431	0.372916		0	0.409697		NA	NA	NA
305.2	Eating disorder	mental disorders	Both		1.60 (1.00;2.58)	0.0521919	0.118087		1.20 (0.17;8.52)	0.858599	0.0986345		0.72 (0.10;5.15)	0.746634	0.71492		0	0.720649		1.21 (0.30;4.87)	0.787069	0.667076
539	Bariatric surgery	digestive	Both		0.64 (0.16;2.56)	0.529774	0.267369		4.00 (0.56;28.48)	0.165744	0.604417		1.38 (0.19;9.80)	0.747572	0.887499		11.1914	0.324323		8.28 (1.16;58.97)	0.0347778	0.823029
523.31	Acute periodontitis	digestive	Both		1.06 (0.55;2.05)	0.853106	0.2059		1.26 (0.18;8.99)	0.814581	0.361612		1.25 (0.31;5.02)	0.748991	0.255811		0	0.968981		4.49 (1.44;13.97)	0.00954418	0.870296
379.4	Anomalies of pupillary function	sense organs	Both		1.57 (1.06;2.33)	0.0235431	0.666187		1.58 (0.39;6.32)	0.519785	0.102859		1.17 (0.44;3.13)	0.749513	0.71262		0	0.860575		2.20 (0.55;8.82)	0.265956	0.853623
70	Viral hepatitis	infectious diseases	Both		1.36 (1.02;1.82)	0.0337629	0.752418		0.95 (0.30;2.95)	0.925828	0.293202		1.12 (0.56;2.24)	0.751372	0.806338		0	0.745868		1.55 (0.50;4.83)	0.448104	0.616681
212	Benign neoplasm of respiratory and intrathoracic organs	neoplasms	Both		1.52 (0.95;2.45)	0.0832359	0.315477		1.95 (0.49;7.83)	0.344703	0.813026		1.20 (0.39;3.72)	0.75247	0.0822937		0	0.864525		5.42 (1.74;16.86)	0.00354867	0.476569
686.5	Pyoderma	dermatologic	Both		1.86 (1.41;2.46)	1.20452e-05	0.701088		1.32 (0.42;4.09)	0.634666	0.152203		0.87 (0.36;2.09)	0.752513	0.885096		29.7901	0.240677		NA	NA	NA
217.1	Nevus, non-neoplastic	neoplasms	Both		1.17 (0.94;1.45)	0.150541	0.927814		0.88 (0.36;2.12)	0.771348	0.738501		0.92 (0.54;1.56)	0.753467	0.20712		0	0.608019		NA	NA	NA
193	Thyroid cancer	neoplasms	Both		1.05 (0.62;1.78)	0.843259	0.875111		NA	NA	NA		0.80 (0.20;3.21)	0.753934	0.874112		0	0.71651		2.15 (0.54;8.63)	0.280029	0.387121
300.13	Phobia	mental disorders	Both		1.65 (1.41;1.93)	3.94195e-10	0.291244		1.58 (0.89;2.79)	0.119441	0.891274		1.07 (0.69;1.67)	0.758522	0.991144		38.6235	0.196069		2.67 (1.67;4.29)	4.49655e-05	0.88625
722.1	Displacement of intervertebral disc	musculoskeletal	Both		1.69 (1.18;2.42)	0.00396952	0.643393		0.63 (0.09;4.50)	0.648055	0.88698		0.84 (0.27;2.60)	0.758848	0.250396		7.82875	0.337923		4.16 (1.72;10.03)	0.00153185	0.0753658
735.21	Hammer toe (acquired)	musculoskeletal	Both		1.40 (1.17;1.68)	0.000283236	0.141942		1.20 (0.57;2.54)	0.62644	0.621158		0.93 (0.57;1.50)	0.759711	0.213061		20.8156	0.28284		0.49 (0.12;1.96)	0.312655	0.615499
740.2	Osteoarthrosis, generalized	musculoskeletal	Both		1.10 (0.85;1.43)	0.470869	0.352824		0.53 (0.13;2.13)	0.373134	0.565639		0.91 (0.49;1.69)	0.763174	0.217291		0	0.534446		1.89 (0.78;4.58)	0.156918	0.310584
285.1	Acute posthemorrhagic anemia	hematopoietic	Both		3.18 (2.03;4.99)	4.77781e-07	0.888705		NA	NA	NA		0.74 (0.10;5.26)	0.763797	0.188297		50.3964	0.155651		NA	NA	NA
603	Other disorders of testis	genitourinary	Male		1.18 (1.04;1.34)	0.00777057	0.112712		0.96 (0.63;1.45)	0.833111	0.256959		0.96 (0.72;1.27)	0.764763	0.425109		17.9937	0.295402		2.62 (1.73;3.97)	5.45494e-06	0.872629
599.8	Other symptoms involving urinary system	genitourinary	Both		1.27 (0.48;3.39)	0.628876	0.794291		4.06 (0.57;28.88)	0.161394	0.109571		1.34 (0.19;9.55)	0.76774	0.0977255		0	0.57665		NA	NA	NA
528.3	Cellulitis and abscess of oral soft tissues	digestive	Both		1.54 (0.98;2.41)	0.0611593	0.222505		0.85 (0.12;6.08)	0.875157	0.586066		1.18 (0.38;3.68)	0.76985	0.917667		0	0.791811		2.58 (0.64;10.33)	0.181932	0.0932426
367.1	Myopia	sense organs	Both		1.12 (0.94;1.33)	0.206837	0.47463		0.82 (0.41;1.65)	0.581709	0.949061		0.94 (0.63;1.41)	0.772122	0.19634		0	0.554207		1.40 (0.69;2.81)	0.350504	0.923528
475	Chronic sinusitis	respiratory	Both		1.27 (1.18;1.36)	4.36531e-11	0.00741174		1.10 (0.86;1.42)	0.447154	0.443374		0.97 (0.82;1.16)	0.772563	2.02506e-05		75.2038	0.0177232		2.06 (1.63;2.60)	1.17072e-09	0.714326
601.8	Other inflammatory disorders of male genital organs	genitourinary	Male		1.39 (0.99;1.96)	0.0598659	0.937332		0.42 (0.06;2.96)	0.380779	0.329461		0.88 (0.36;2.12)	0.772989	0.421615		8.38373	0.335709		3.11 (0.99;9.74)	0.0511419	0.633106
343	Infantile cerebral palsy	neurological	Both		3.91 (2.39;6.39)	5.1424e-08	0.73618		5.07 (1.27;20.34)	0.0218676	0.125532		1.33 (0.19;9.48)	0.773335	0.793169		0	0.528749		NA	NA	NA
364.41	Keratoconus	sense organs	Both		1.81 (1.09;3.00)	0.0221459	0.423368		1.02 (0.14;7.25)	0.985277	0.288293		0.75 (0.11;5.33)	0.773571	0.855161		0	0.613732		1.22 (0.17;8.67)	0.844442	0.303227
159.3	Malignant neoplasm of gallbladder and extrahepatic bile ducts	neoplasms	Both		2.65 (1.43;4.94)	0.00203828	0.552634		NA	NA	NA		1.33 (0.19;9.46)	0.774868	0.910919		0	0.510707		NA	NA	NA
315.1	Learning disorder	mental disorders	Both		3.96 (2.53;6.22)	2.07776e-09	0.632443		1.91 (0.27;13.62)	0.516492	0.19779		1.33 (0.19;9.44)	0.776414	0.844316		0	0.45755		NA	NA	NA
946	Anaphylactic shock NOS	injuries & poisonings	Both		1.50 (1.23;1.82)	7.04482e-05	0.413724		0.86 (0.36;2.08)	0.742487	0.0772937		1.08 (0.65;1.79)	0.777501	0.1191		23.451	0.270806		1.25 (0.52;3.01)	0.623505	0.78813
597	Other disorders of urethra and urinary tract	genitourinary	Both		1.30 (0.99;1.69)	0.0584757	0.795153		0.67 (0.17;2.69)	0.572428	0.188544		1.09 (0.59;2.04)	0.779882	0.354476		0	0.602528		2.58 (1.07;6.24)	0.0354133	0.323014
726.2	Synoviopathy	musculoskeletal	Both		1.25 (0.78;2.01)	0.356505	0.471479		1.79 (0.45;7.19)	0.408915	0.738419		1.17 (0.38;3.65)	0.780248	0.755384		0	0.878697		1.95 (0.49;7.83)	0.345573	0.382337
528.5	Diseases of lips	digestive	Both		1.27 (1.03;1.56)	0.0238013	0.69362		1.04 (0.47;2.33)	0.92036	0.424124		0.93 (0.55;1.57)	0.782113	0.286497		0	0.516721		1.46 (0.65;3.27)	0.355999	0.101295
694.3	Vascular disorders of skin	dermatologic	Both		2.97 (1.87;4.72)	4.00569e-06	0.309794		2.07 (0.29;14.74)	0.466283	0.0981853		0.76 (0.11;5.40)	0.78425	0.882372		0	0.399597		NA	NA	NA
755.1	Congenital deformities of feet	congenital anomalies	Both		1.35 (1.02;1.79)	0.0388983	0.970713		1.41 (0.53;3.77)	0.493507	0.483119		1.10 (0.55;2.21)	0.785146	0.533038		0	0.860945		1.83 (0.68;4.89)	0.230547	0.855069
130	Spirochetal infection	infectious diseases	Both		1.29 (0.65;2.59)	0.468382	0.658455		NA	NA	NA		0.76 (0.11;5.43)	0.78803	0.184712		0	0.62043		5.26 (1.31;21.10)	0.0191416	0.253875
624.1	Dystrophy of female genital tract	genitourinary	Female		1.72 (1.21;2.44)	0.00226713	0.806224		NA	NA	NA		1.14 (0.43;3.06)	0.788411	0.676331		0	0.443623		NA	NA	NA
425.12	Other hypertrophic cardiomyopathy	circulatory system	Both		1.95 (1.27;2.99)	0.00226263	0.0386693		0.93 (0.13;6.61)	0.94152	0.100963		0.83 (0.21;3.32)	0.792219	0.62521		0	0.416016		2.12 (0.30;15.11)	0.452423	0.767351
704.2	Hirsutism	dermatologic	Both		0.95 (0.50;1.83)	0.88476	0.25599		2.58 (0.64;10.40)	0.181564	0.890288		0.77 (0.11;5.46)	0.792298	0.471202		0	0.415188		1.56 (0.39;6.28)	0.530469	0.298801
368.3	Anisometropia	sense organs	Both		1.03 (0.62;1.71)	0.90709	0.420057		NA	NA	NA		1.14 (0.43;3.04)	0.794834	0.852438		0	0.859098		NA	NA	NA
635.2	Antepartum hemorrhage, abruptio placentae, and placenta previa	pregnancy complications	Female		1.03 (0.55;1.92)	0.924643	0.708423		NA	NA	NA		1.29 (0.18;9.24)	0.797235	0.82008		0	0.828728		NA	NA	NA
427.61	Supraventricular premature beats	circulatory system	Both		2.43 (1.51;3.91)	0.000261527	0.46828		1.79 (0.25;12.74)	0.560229	0.661233		1.20 (0.30;4.80)	0.797332	0.878842		0	0.625743		NA	NA	NA
627.5	Premature menopause and other ovarian failure	genitourinary	Female		0.94 (0.58;1.52)	0.804651	0.0484262		NA	NA	NA		0.84 (0.21;3.36)	0.803078	0.391172		0	0.876405		NA	NA	NA
270.35	Macroglobulinemia	endocrine/metabolic	Both		3.49 (1.93;6.31)	3.441e-05	0.000685116		NA	NA	NA		1.28 (0.18;9.12)	0.803284	0.795385		0	0.338123		NA	NA	NA
70.2	Viral hepatitis B	infectious diseases	Both		1.79 (1.18;2.72)	0.00645443	0.612764		1.31 (0.32;5.25)	0.706573	0.418609		0.84 (0.21;3.36)	0.803302	0.787529		0	0.55748		1.25 (0.18;8.92)	0.823627	0.767336
701.1	Keratoderma, acquired	dermatologic	Both		1.53 (1.02;2.30)	0.0420537	0.117984		2.11 (0.68;6.57)	0.196374	0.795396		1.13 (0.42;3.02)	0.803778	0.386916		0	0.715404		1.66 (0.23;11.80)	0.613784	0.40304
159.2	Malignant neoplasm of small intestine, including duodenum	neoplasms	Both		2.72 (1.64;4.52)	0.000107262	0.199698		NA	NA	NA		0.78 (0.11;5.55)	0.804784	0.205257		31.5209	0.226882		4.78 (0.67;34.04)	0.118141	0.550736
592.11	Acute cystitis	genitourinary	Both		1.26 (1.06;1.50)	0.00878756	0.824692		0.86 (0.38;1.93)	0.71087	0.993549		1.06 (0.68;1.63)	0.805097	0.488967		0	0.528938		2.32 (1.42;3.78)	0.000764108	0.935992
701.3	Circumscribed scleroderma	dermatologic	Both		1.86 (1.05;3.27)	0.032494	0.459926		NA	NA	NA		0.78 (0.11;5.55)	0.805645	0.850948		0	0.406657		5.16 (1.29;20.71)	0.0206089	0.904489
448	Disease of capillaries	circulatory system	Both		1.41 (1.02;1.94)	0.0351816	0.218819		NA	NA	NA		0.90 (0.37;2.16)	0.807263	0.980101		0	0.343033		NA	NA	NA
79	Viral infection	infectious diseases	Both		1.30 (1.22;1.38)	4.18643e-16	0.427532		1.22 (0.98;1.51)	0.0767271	0.130359		0.98 (0.84;1.15)	0.810557	0.0545628		80.9217	0.00529207		1.79 (1.44;2.21)	9.71985e-08	0.134076
110.13	Dermatophytosis of the body	infectious diseases	Both		1.18 (1.05;1.31)	0.00397387	0.648877		1.26 (0.89;1.78)	0.192353	0.0736152		1.03 (0.81;1.32)	0.812599	0.00892361		0	0.556764		1.01 (0.59;1.73)	0.961128	0.885682
477	Epistaxis or throat hemorrhage	respiratory	Both		1.55 (1.42;1.69)	3.96785e-22	0.738501		1.66 (1.24;2.23)	0.000735844	0.277924		1.03 (0.82;1.28)	0.815964	0.0520274		83.4473	0.00237846		2.01 (1.39;2.89)	0.000182341	0.763029
134	Helminthiases	infectious diseases	Both		0.64 (0.32;1.27)	0.200533	0.273822		NA	NA	NA		0.85 (0.21;3.40)	0.817757	0.27399		0	0.714155		NA	NA	NA
550.3	Femoral hernia	digestive	Both		1.30 (0.94;1.78)	0.111518	0.868824		0.94 (0.24;3.78)	0.933446	0.238533		1.09 (0.52;2.29)	0.821578	0.0976947		0	0.844257		0.66 (0.09;4.71)	0.679584	0.314172
513.4	Hyperventilation	respiratory	Both		2.16 (1.63;2.86)	7.82196e-08	0.786819		2.14 (0.80;5.73)	0.128354	0.0272037		1.11 (0.46;2.66)	0.823115	0.766973		1.92849	0.360716		NA	NA	NA
256.4	Polycystic ovaries	endocrine/metabolic	Female		1.64 (1.08;2.51)	0.0206631	0.683398		NA	NA	NA		0.80 (0.11;5.72)	0.825411	0.935998		0	0.483201		NA	NA	NA
650	Normal delivery	pregnancy complications	Female		0.92 (0.79;1.07)	0.262213	0.580327		NA	NA	NA		0.96 (0.65;1.41)	0.83036	0.742516		0	0.833716		NA	NA	NA
741.2	Stiffness of joint	musculoskeletal	Both		1.14 (0.93;1.41)	0.212745	0.333327		1.40 (0.72;2.70)	0.319039	0.979415		1.05 (0.65;1.70)	0.832132	0.454989		0	0.790971		1.62 (0.77;3.43)	0.202989	0.685763
362.8	Retinal hemorrhage/ischemia	sense organs	Both		1.28 (0.94;1.74)	0.113334	0.638669		1.22 (0.39;3.80)	0.730559	0.0501965		0.92 (0.44;1.94)	0.83388	0.526352		0	0.726828		0.80 (0.11;5.72)	0.826404	0.187664
626.14	Irregular menstrual bleeding	genitourinary	Female		1.05 (0.88;1.24)	0.606353	0.71929		NA	NA	NA		0.95 (0.59;1.54)	0.837784	0.212673		0	0.71686		NA	NA	NA
575.7	Other disorders of gallbladder	digestive	Both		1.44 (1.16;1.79)	0.000791305	0.147506		1.51 (0.72;3.18)	0.280503	0.826951		1.06 (0.61;1.83)	0.838711	0.927505		0	0.572049		0.86 (0.28;2.68)	0.796801	0.287486
610.3	Fibrosclerosis of breast	genitourinary	Female		1.44 (0.69;3.03)	0.33326	0.89855		NA	NA	NA		1.23 (0.17;8.72)	0.83875	0.133546		0	0.879346		NA	NA	NA
376	Disorders of the orbit	sense organs	Both		1.76 (1.13;2.73)	0.0116024	0.554132		1.04 (0.15;7.42)	0.966062	0.590347		0.87 (0.22;3.47)	0.840629	0.889825		0	0.574316		NA	NA	NA
759	Other and unspecified congenital anomalies	congenital anomalies	Both		2.18 (1.39;3.42)	0.000692017	0.0686277		NA	NA	NA		1.15 (0.29;4.60)	0.843032	0.156848		0	0.390179		1.60 (0.23;11.41)	0.63741	0.144607
727.6	Rupture of tendon, nontraumatic	musculoskeletal	Both		0.95 (0.51;1.77)	0.878475	0.381876		1.05 (0.15;7.44)	0.963633	0.663441		0.87 (0.22;3.48)	0.843821	0.777107		0	0.987689		NA	NA	NA
614.4	Inflammatory diseases of uterus, except cervix	genitourinary	Female		1.21 (0.67;2.19)	0.527892	0.49209		NA	NA	NA		0.82 (0.12;5.87)	0.847128	0.762345		0	0.713645		NA	NA	NA
245	Thyroiditis	endocrine/metabolic	Both		1.02 (0.64;1.61)	0.946915	0.336021		0.73 (0.10;5.18)	0.751504	0.313604		0.89 (0.29;2.78)	0.847657	0.369832		0	0.934502		1.54 (0.38;6.17)	0.54368	0.564141
377	Disorders of optic nerve and visual pathways	sense organs	Both		1.66 (1.22;2.25)	0.00126497	0.809472		0.50 (0.07;3.55)	0.487052	0.484964		1.08 (0.48;2.41)	0.851534	0.264455		10.6949	0.326359		NA	NA	NA
145.2	Cancer of tongue	neoplasms	Both		1.53 (0.89;2.64)	0.125126	0.793407		1.33 (0.19;9.46)	0.775877	0.087233		1.14 (0.28;4.56)	0.853836	0.193433		0	0.922816		NA	NA	NA
190	Cancer of eye	neoplasms	Both		1.11 (0.50;2.48)	0.792347	0.656106		NA	NA	NA		0.83 (0.12;5.91)	0.854323	0.821231		0	0.787548		NA	NA	NA
540.11	Acute appendicitis	digestive	Both		1.18 (0.91;1.54)	0.205494	0.717502		1.66 (0.79;3.49)	0.183607	0.769939		0.94 (0.49;1.81)	0.85469	0.583041		0	0.53341		0.58 (0.14;2.31)	0.437158	0.132646
377.1	Optic atrophy	sense organs	Both		1.65 (1.01;2.70)	0.0453692	0.143931		NA	NA	NA		0.88 (0.22;3.52)	0.855621	0.978824		0	0.401523		NA	NA	NA
695.7	Prurigo and Lichen	dermatologic	Both		1.25 (1.10;1.42)	0.000501822	0.269152		1.20 (0.77;1.85)	0.416382	0.952172		1.03 (0.76;1.39)	0.856725	0.471054		0	0.494031		1.81 (1.14;2.88)	0.0113466	0.151784
220	Benign neoplasm of ovary	neoplasms	Female		1.16 (0.84;1.59)	0.375475	0.978728		NA	NA	NA		1.08 (0.48;2.41)	0.856945	0.260903		0	0.872998		NA	NA	NA
263	Other nutritional deficiency	endocrine/metabolic	Both		1.01 (0.45;2.25)	0.982864	0.502128		3.41 (0.85;13.70)	0.0832735	0.354081		0.83 (0.12;5.93)	0.856948	0.752664		17.8907	0.295854		NA	NA	NA
652	Malposition and malpresentation of fetus or obstruction	pregnancy complications	Female		0.84 (0.52;1.36)	0.483199	0.482498		NA	NA	NA		1.14 (0.28;4.57)	0.857511	0.036736		0	0.690643		NA	NA	NA
782.6	Pallor and flushing	symptoms	Both		1.31 (1.17;1.48)	5.82315e-06	0.74284		1.12 (0.70;1.79)	0.631328	0.426701		0.97 (0.70;1.35)	0.858605	0.0120968		35.4009	0.212671		2.19 (1.61;2.99)	7.6045e-07	0.953471
385.3	Cholesteatoma	sense organs	Both		1.02 (0.70;1.50)	0.912368	0.482689		0.45 (0.06;3.22)	0.427783	0.207431		1.07 (0.48;2.40)	0.860926	0.126327		0	0.71517		3.19 (1.19;8.54)	0.020943	0.70778
870	Open wounds of head; neck; and trunk	injuries & poisonings	Both		1.76 (1.07;2.87)	0.0246196	0.403117		1.22 (0.17;8.64)	0.84551	0.468092		1.13 (0.28;4.52)	0.863674	0.577178		0	0.802077		3.28 (0.82;13.16)	0.0935992	0.141665
669	Complications of labor and delivery NEC	pregnancy complications	Female		0.89 (0.69;1.16)	0.395383	0.158081		NA	NA	NA		0.94 (0.44;1.98)	0.864514	0.510016		0	0.904857		NA	NA	NA
987	Toxic effect of other gases, fumes, or vapors	injuries & poisonings	Both		1.54 (0.80;2.96)	0.194224	0.827033		NA	NA	NA		0.84 (0.12;5.99)	0.864703	0.435594		0	0.567136		NA	NA	NA
420.21	Acute pericarditis	circulatory system	Both		1.98 (1.52;2.58)	3.55138e-07	0.164962		1.15 (0.37;3.57)	0.812912	0.656376		1.07 (0.51;2.24)	0.865431	0.0360744		33.8058	0.220754		2.31 (0.74;7.20)	0.148531	0.462723
733.2	Cyst of bone	musculoskeletal	Both		0.52 (0.17;1.61)	0.256538	0.310315		2.16 (0.30;15.39)	0.440523	0.406186		0.84 (0.12;6.00)	0.866035	0.346014		0	0.463235		NA	NA	NA
223	Benign neoplasm of kidney and other urinary organs	neoplasms	Both		1.22 (0.68;2.21)	0.506847	0.524509		1.31 (0.18;9.35)	0.784759	0.0945414		0.89 (0.22;3.58)	0.87385	0.698062		0	0.914481		NA	NA	NA
618.6	Vaginal enterocele, congenital or acquired	genitourinary	Female		1.38 (0.91;2.07)	0.127437	0.294007		NA	NA	NA		0.91 (0.29;2.84)	0.873976	0.514611		0	0.504481		NA	NA	NA
870.1	Open wound or laceration of eye or eyelid	injuries & poisonings	Both		1.21 (1.05;1.39)	0.00849069	0.467302		0.93 (0.55;1.58)	0.793429	0.875295		0.97 (0.69;1.37)	0.875713	0.904487		0	0.370147		1.37 (0.80;2.33)	0.250484	0.685804
362.3	Other nondiabetic retinopathy	sense organs	Both		2.11 (1.14;3.93)	0.017953	0.813865		2.10 (0.29;14.90)	0.460022	0.24947		0.86 (0.12;6.08)	0.875714	0.309307		0	0.687436		NA	NA	NA
380	Disorders of external ear	sense organs	Both		1.14 (1.05;1.25)	0.00288137	0.761169		1.23 (0.92;1.65)	0.166275	0.570917		0.99 (0.81;1.20)	0.879685	0.281682		11.1654	0.324429		0.67 (0.40;1.12)	0.125783	0.217139
371	Inflammation of the eye	sense organs	Both		1.25 (0.97;1.60)	0.0802739	0.326343		1.60 (0.76;3.37)	0.215496	0.368		1.05 (0.58;1.89)	0.879898	0.471409		0	0.681461		2.03 (0.91;4.54)	0.08518	0.609031
594	Urinary calculus	genitourinary	Both		1.54 (1.18;2.00)	0.00138026	0.100247		2.10 (1.00;4.43)	0.0509099	0.380084		0.95 (0.47;1.90)	0.880658	0.400481		19.6911	0.287886		1.19 (0.30;4.76)	0.808959	0.155278
149.4	Cancer of larynx	neoplasms	Both		1.53 (0.92;2.53)	0.10227	0.211806		1.18 (0.17;8.36)	0.871852	0.145118		1.09 (0.35;3.38)	0.881786	0.139552		0	0.851232		NA	NA	NA
277.5	Other disorders of lipoid metabolism	endocrine/metabolic	Both		2.08 (1.68;2.58)	3.33599e-11	0.0598351		1.29 (0.54;3.12)	0.56695	0.460331		1.05 (0.55;2.02)	0.884017	0.0657473		56.0401	0.102817		1.85 (0.69;4.94)	0.222257	0.398944
738.4	Acquired spondylolisthesis	musculoskeletal	Both		1.29 (1.02;1.62)	0.0330046	0.0139282		1.60 (0.76;3.38)	0.214356	0.73665		0.96 (0.54;1.69)	0.884508	0.49266		0	0.516052		1.20 (0.39;3.74)	0.751919	0.406414
840.3	Joint/ligament sprain	injuries & poisonings	Both		NA	NA	NA		NA	NA	NA		0.87 (0.12;6.15)	0.885113	0.19653		0	1		2.07 (0.29;14.73)	0.467433	0.651418
750.13	Congenital anomalies of mouth/tongue	congenital anomalies	Both		0.84 (0.48;1.44)	0.517096	0.429243		NA	NA	NA		1.07 (0.40;2.87)	0.885912	0.0404875		0	0.660214		1.50 (0.21;10.66)	0.686117	0.678854
470	Septal Deviations/Turbinate Hypertrophy	respiratory	Both		1.14 (0.99;1.31)	0.079184	0.362274		1.12 (0.70;1.79)	0.634458	0.557579		1.02 (0.74;1.43)	0.886084	0.870463		0	0.851427		1.64 (1.01;2.66)	0.0469211	0.201087
651	Multiple gestation	pregnancy complications	Female		0.75 (0.36;1.57)	0.44283	0.17157		NA	NA	NA		0.87 (0.12;6.19)	0.889719	0.622285		0	0.887286		NA	NA	NA
621	Endometrial hyperplasia	genitourinary	Female		1.07 (0.73;1.56)	0.738536	0.834701		NA	NA	NA		0.93 (0.35;2.50)	0.891736	0.874515		0	0.804933		NA	NA	NA
10	Tuberculosis	infectious diseases	Both		1.17 (0.93;1.46)	0.184337	0.0135229		1.66 (0.91;3.02)	0.0984272	0.474448		1.03 (0.63;1.69)	0.892395	0.408907		0	0.468604		1.38 (0.51;3.72)	0.520982	0.824067
679	Complications of in utero procedures	pregnancy complications	Female		1.05 (0.80;1.39)	0.724379	0.519171		NA	NA	NA		1.05 (0.50;2.22)	0.89426	0.400116		0	0.998495		NA	NA	NA
588	Disorders resulting from impaired renal function	genitourinary	Both		2.22 (1.23;4.01)	0.00833969	0.409083		4.13 (1.03;16.55)	0.0454532	0.781318		0.88 (0.12;6.22)	0.894759	0.23858		0	0.444069		NA	NA	NA
341	Other demyelinating diseases of central nervous system	neurological	Both		2.20 (1.45;3.35)	0.000220062	0.571641		2.37 (0.59;9.50)	0.223241	0.309008		1.10 (0.27;4.39)	0.895663	0.974636		0	0.631548		NA	NA	NA
577.3	Cyst and pseudocyst of pancreas	digestive	Both		1.68 (1.19;2.38)	0.00333971	0.835754		0.66 (0.09;4.68)	0.676255	0.224709		0.94 (0.35;2.50)	0.896751	0.429664		0	0.376613		NA	NA	NA
723.1	Torticollis	musculoskeletal	Both		1.21 (1.02;1.44)	0.0335008	0.812136		0.86 (0.43;1.73)	0.669269	0.980127		1.03 (0.67;1.58)	0.905643	0.496426		0	0.535995		NA	NA	NA
153.2	Colon cancer	neoplasms	Both		1.36 (1.16;1.60)	0.000178535	0.99841		0.66 (0.30;1.49)	0.319605	0.163744		0.98 (0.67;1.43)	0.906032	0.48289		59.9022	0.082587		0.82 (0.26;2.54)	0.725145	0.492462
253.1	Pituitary hyperfunction	endocrine/metabolic	Both		2.12 (1.38;3.26)	0.000581287	0.809876		3.32 (1.07;10.33)	0.0382384	0.0582868		1.09 (0.27;4.35)	0.906406	0.175509		0	0.474278		1.15 (0.16;8.16)	0.891581	0.853539
250.41	Impaired fasting glucose	endocrine/metabolic	Both		1.33 (1.24;1.43)	7.30946e-15	0.274998		1.26 (0.98;1.61)	0.0710759	0.896138		1.01 (0.85;1.20)	0.906643	0.027564		77.0924	0.01271		1.74 (1.28;2.36)	0.000411731	0.398251
614.1	Pelvic peritoneal adhesions, female (postoperative) (postinfection)	genitourinary	Female		1.62 (1.27;2.06)	0.000119103	0.518045		NA	NA	NA		1.05 (0.47;2.35)	0.907302	0.85542		1.13435	0.31455		NA	NA	NA
626.12	Excessive or frequent menstruation	genitourinary	Female		1.18 (1.07;1.30)	0.00131443	0.539866		NA	NA	NA		0.98 (0.74;1.30)	0.90886	0.220193		26.5187	0.243383		NA	NA	NA
286.6	Defibrination syndrome	hematopoietic	Both		1.81 (1.23;2.66)	0.00250822	0.1033		1.71 (0.43;6.85)	0.449407	0.0687626		1.07 (0.34;3.31)	0.912125	0.527046		0	0.685901		1.91 (0.48;7.64)	0.36287	0.505753
601.11	Acute prostatitis	genitourinary	Male		1.03 (0.74;1.45)	0.858975	0.303705		1.55 (0.64;3.74)	0.332105	0.556656		0.96 (0.48;1.93)	0.912243	0.212262		0	0.668062		2.69 (0.86;8.43)	0.0893702	0.173178
367.4	Presbyopia	sense organs	Both		0.92 (0.38;2.20)	0.846591	0.357941		1.97 (0.28;14.00)	0.498543	0.996964		0.90 (0.13;6.39)	0.915188	0.568122		0	0.7772		NA	NA	NA
930	Allergic reaction to food	injuries & poisonings	Both		1.59 (1.06;2.37)	0.0236958	0.651081		1.54 (0.38;6.16)	0.543479	0.631923		1.06 (0.34;3.30)	0.916634	0.349672		0	0.806383		1.65 (0.41;6.63)	0.47781	0.469567
592.12	Chronic cystitis	genitourinary	Both		1.50 (1.14;1.99)	0.0043697	0.213834		1.64 (0.61;4.39)	0.323865	0.929438		0.96 (0.46;2.02)	0.917093	0.045366		0	0.522307		1.94 (0.62;6.06)	0.251467	0.303078
191	Manlignant and unknown neoplasms of brain and nervous system	neoplasms	Both		2.07 (1.11;3.84)	0.0216895	0.709707		NA	NA	NA		1.10 (0.16;7.84)	0.921412	0.179949		0	0.549592		NA	NA	NA
172.2	Other non-epithelial cancer of skin	neoplasms	Both		1.09 (1.02;1.18)	0.017443	0.268551		1.18 (0.91;1.53)	0.214643	0.00532956		0.99 (0.85;1.16)	0.924198	3.33243e-05		0	0.427883		0.81 (0.52;1.25)	0.335435	0.158629
282.9	Other hereditary hemolytic anemias	hematopoietic	Both		2.24 (1.27;3.95)	0.00525012	0.437636		3.58 (0.89;14.40)	0.0720428	0.0705311		0.91 (0.13;6.49)	0.927506	0.0981725		0	0.537056		NA	NA	NA
740.12	Osteoarthrosis, localized, secondary	musculoskeletal	Both		1.23 (0.70;2.17)	0.475238	0.260918		NA	NA	NA		0.94 (0.23;3.76)	0.928675	0.0633692		0	0.724262		NA	NA	NA
687.2	Localized superficial swelling, mass, or lump	dermatologic	Both		1.22 (1.06;1.39)	0.00415369	0.0689414		1.39 (0.90;2.14)	0.13948	0.248927		0.99 (0.71;1.37)	0.933946	0.0113645		0	0.397347		NA	NA	NA
732.7	Osteochondritis dissecans	musculoskeletal	Both		2.14 (1.15;3.97)	0.0164215	0.880694		NA	NA	NA		1.08 (0.15;7.67)	0.939124	0.187247		0	0.515096		3.05 (0.43;21.73)	0.264985	0.0970751
626.1	Irregular menstrual cycle/bleeding	genitourinary	Female		1.11 (0.89;1.39)	0.343175	0.841398		NA	NA	NA		0.98 (0.52;1.83)	0.939706	0.841004		0	0.700186		NA	NA	NA
704.11	Alopecia Areata	dermatologic	Both		1.43 (1.06;1.92)	0.0180379	0.395655		2.00 (0.89;4.46)	0.09233	0.604145		1.03 (0.46;2.30)	0.93984	0.874104		0	0.522679		1.24 (0.40;3.87)	0.70842	0.702749
474.1	Acute tonsillitis	respiratory	Both		1.20 (1.10;1.32)	5.12184e-05	0.800825		1.24 (0.92;1.66)	0.154711	0.23412		1.01 (0.80;1.27)	0.940023	0.158401		2.18381	0.359757		1.41 (1.07;1.86)	0.0139842	0.08416
459.1	Hemorrhage NOS	circulatory system	Both		2.08 (1.44;3.02)	0.000106117	0.0646714		NA	NA	NA		0.96 (0.31;2.97)	0.940378	0.605352		38.7742	0.201247		1.64 (0.23;11.70)	0.61928	0.911707
478	Throat pain	respiratory	Both		1.97 (1.38;2.83)	0.000199843	0.429992		3.04 (1.14;8.12)	0.0267558	0.612348		0.96 (0.31;2.97)	0.940624	0.945146		12.9992	0.316822		3.29 (1.06;10.25)	0.0397115	0.755763
696.2	Parapsoriasis	dermatologic	Both		0.85 (0.47;1.53)	0.586264	0.389377		1.81 (0.45;7.24)	0.403584	0.702443		1.04 (0.34;3.24)	0.942473	0.611251		0	0.611579		NA	NA	NA
733.8	Malunion and nonunion of fracture	musculoskeletal	Both		1.42 (0.85;2.35)	0.178142	0.283325		1.14 (0.16;8.08)	0.898709	0.335999		0.95 (0.24;3.81)	0.943986	0.366211		0	0.85759		1.59 (0.22;11.31)	0.643637	0.773126
704.8	Other specified diseases of hair and hair follicles	dermatologic	Both		0.86 (0.61;1.22)	0.403301	0.909247		0.71 (0.23;2.22)	0.558177	0.946701		1.03 (0.51;2.05)	0.944157	0.461239		0	0.847256		0.95 (0.24;3.81)	0.940434	0.367166
187.8	Neoplasm of uncertain behavior of male genital organs	neoplasms	Male		1.33 (0.60;2.97)	0.480751	0.139941		NA	NA	NA		0.93 (0.13;6.64)	0.946382	0.202287		0	0.742297		NA	NA	NA
530.9	Heartburn	digestive	Both		1.54 (1.37;1.73)	7.83179e-13	0.584524		1.71 (1.17;2.50)	0.00549933	0.340377		1.01 (0.74;1.38)	0.948647	0.213361		70.358	0.0342662		1.14 (0.66;1.98)	0.645806	0.247672
380.1	Otitis externa	sense organs	Both		1.19 (1.12;1.26)	1.00436e-08	0.428286		1.19 (0.98;1.46)	0.0817694	0.612284		1.00 (0.87;1.14)	0.948909	0.0020803		64.1008	0.0616936		1.50 (1.20;1.88)	0.000352083	0.921053
218.2	Other benign neoplasm of uterus	neoplasms	Female		0.95 (0.54;1.68)	0.865622	0.668406		NA	NA	NA		0.96 (0.24;3.84)	0.950297	0.688341		0	0.99501		NA	NA	NA
687.3	Changes in skin texture	dermatologic	Both		1.53 (1.29;1.80)	4.82573e-07	0.107879		1.49 (0.84;2.64)	0.16927	0.981503		1.01 (0.67;1.54)	0.950741	0.947145		36.6822	0.206112		1.76 (0.88;3.55)	0.112488	0.399911
240	Simple and unspecified goiter	endocrine/metabolic	Both		1.19 (0.94;1.52)	0.156093	0.59607		1.18 (0.49;2.85)	0.715166	0.854482		1.02 (0.56;1.84)	0.959131	0.988911		0	0.888422		1.87 (0.88;3.95)	0.10142	0.485063
773	Pain in limb	symptoms	Both		1.36 (1.29;1.42)	1.76771e-38	0.0369726		1.12 (0.96;1.31)	0.157329	0.0825015		1.00 (0.90;1.11)	0.960983	5.81142e-10		93.3091	3.23014e-07		2.20 (1.84;2.64)	1.93919e-17	0.306851
701.6	Acquired acanthosis nigricans	dermatologic	Both		1.66 (0.83;3.32)	0.153263	0.397464		2.06 (0.29;14.66)	0.470166	0.546567		0.95 (0.13;6.77)	0.961013	0.574791		0	0.842479		NA	NA	NA
706.1	Acne	dermatologic	Both		1.11 (0.97;1.29)	0.136589	0.474517		0.81 (0.48;1.38)	0.433705	0.88579		1.01 (0.69;1.47)	0.961135	0.106008		0	0.48372		1.33 (0.90;1.97)	0.14895	0.497998
288.2	Elevated white blood cell count	hematopoietic	Both		1.78 (0.93;3.43)	0.0829826	0.984058		NA	NA	NA		0.96 (0.13;6.79)	0.963952	0.200144		0	0.554321		NA	NA	NA
241	Nontoxic nodular goiter	endocrine/metabolic	Both		1.05 (0.59;1.84)	0.875862	0.51171		2.27 (0.56;9.10)	0.248916	0.923667		0.97 (0.24;3.88)	0.964489	0.291683		0	0.583188		1.16 (0.16;8.27)	0.881362	0.127297
384	Other disorders of tympanic membrane	sense organs	Both		1.70 (1.15;2.51)	0.00836617	0.350175		3.19 (1.20;8.54)	0.0205888	0.929492		0.98 (0.31;3.03)	0.965794	0.637739		19.5514	0.288509		1.17 (0.16;8.33)	0.875248	0.187688
527.1	Hypertrophy of salivary gland	digestive	Both		2.79 (1.58;4.91)	0.000384291	0.824273		2.44 (0.34;17.39)	0.371853	0.248293		1.04 (0.15;7.41)	0.966112	0.975841		0	0.639239		4.38 (0.62;31.18)	0.140051	0.17543
690.1	Seborrheic dermatitis	dermatologic	Both		1.10 (1.00;1.21)	0.0568113	0.901395		1.15 (0.83;1.60)	0.407364	0.993442		1.00 (0.81;1.25)	0.966901	0.644301		0	0.719207		0.92 (0.59;1.44)	0.709211	0.0787117
272.12	Hyperglyceridemia	endocrine/metabolic	Both		1.87 (1.34;2.62)	0.000272153	0.18644		2.26 (0.85;6.06)	0.103473	0.0569654		0.98 (0.37;2.61)	0.967553	0.114475		0	0.420544		1.08 (0.15;7.68)	0.939427	0.432804
54	Herpes simplex	infectious diseases	Both		1.23 (1.08;1.39)	0.00128958	0.213884		1.14 (0.73;1.78)	0.56029	0.374398		1.01 (0.73;1.38)	0.968762	0.45556		0	0.509165		2.24 (1.60;3.14)	2.92507e-06	0.107294
381.1	Otitis media	sense organs	Both		1.24 (1.09;1.41)	0.0010704	0.251477		1.39 (0.91;2.12)	0.132953	0.697035		1.01 (0.73;1.39)	0.970619	0.80116		0	0.407755		0.62 (0.31;1.24)	0.173781	0.345504
528.6	Leukoplakia of oral mucosa	digestive	Both		1.37 (1.00;1.88)	0.0532487	0.037426		0.43 (0.06;3.08)	0.402252	0.308743		1.02 (0.46;2.26)	0.970938	0.015583		0	0.433971		2.62 (0.98;7.03)	0.054763	0.699519
362.31	Separation of retinal layers	sense organs	Both		1.18 (0.93;1.50)	0.17629	0.118621		0.97 (0.40;2.34)	0.949015	0.801262		0.99 (0.57;1.71)	0.972237	0.0741834		0	0.795657		0.75 (0.19;3.03)	0.691446	0.875237
626.8	Infertility, female	genitourinary	Female		0.95 (0.73;1.22)	0.671693	0.667308		NA	NA	NA		0.99 (0.49;1.99)	0.972399	0.620688		0	0.908945		NA	NA	NA
352.1	Trigeminal nerve disorders [CN5]	neurological	Both		1.30 (1.09;1.55)	0.00304094	0.119713		1.75 (1.01;3.03)	0.0465469	0.0291513		0.99 (0.64;1.55)	0.977137	0.615704		20.9845	0.282077		1.21 (0.57;2.55)	0.617212	0.564411
365.2	Primary angle-closure glaucoma	sense organs	Both		1.01 (0.74;1.38)	0.953953	0.84579		2.71 (1.35;5.45)	0.00511784	0.115302		0.99 (0.51;1.91)	0.979284	0.572079		69.9244	0.0359741		2.79 (1.04;7.48)	0.0414191	0.698694
755.61	Congenital hip dysplasia and deformity	congenital anomalies	Both		1.54 (0.80;2.97)	0.193827	0.898832		NA	NA	NA		1.02 (0.14;7.27)	0.981742	0.82396		0	0.697028		3.20 (0.80;12.85)	0.100852	0.342595
213	Benign neoplasm of bone and articular cartilage	neoplasms	Both		0.72 (0.38;1.33)	0.289882	0.421951		NA	NA	NA		1.01 (0.33;3.14)	0.984107	0.697369		0	0.599037		1.18 (0.17;8.39)	0.869009	0.705771
360.2	Progressive myopia	sense organs	Both		0.81 (0.39;1.70)	0.573675	0.262354		NA	NA	NA		1.01 (0.25;4.05)	0.985748	0.303612		0	0.778743		NA	NA	NA
557.1	Celiac disease	digestive	Both		1.20 (0.96;1.51)	0.108245	0.0406247		0.83 (0.31;2.21)	0.702172	0.450182		1.00 (0.58;1.73)	0.988606	0.631248		0	0.660803		1.01 (0.38;2.71)	0.980262	0.752433
364.9	Cornea replaced by transplant	sense organs	Both		2.48 (1.37;4.47)	0.00265919	0.290217		NA	NA	NA		0.99 (0.14;7.00)	0.98861	0.717659		0	0.378072		9.99 (2.49;40.09)	0.00116538	0.785406
386.21	Central origin vertigo	sense organs	Both		1.03 (0.43;2.47)	0.951232	0.712274		NA	NA	NA		0.99 (0.14;7.00)	0.988727	0.641		0	0.969793		3.67 (0.52;26.10)	0.19429	0.239301
301.1	Schizoid personality disorder	mental disorders	Both		1.85 (0.92;3.70)	0.0828302	0.994467		2.61 (0.37;18.59)	0.337006	0.349378		1.01 (0.14;7.19)	0.98991	0.509618		0	0.788645		NA	NA	NA
289.9	Abnormality of red blood cells	hematopoietic	Both		1.67 (1.02;2.73)	0.0402056	0.0678843		1.11 (0.16;7.89)	0.91802	0.481228		0.99 (0.25;3.98)	0.993023	0.836129		0	0.741857		1.76 (0.25;12.54)	0.572026	0.678841
528	Diseases of the oral soft tissues, excluding lesions specific for gingiva and tongue	digestive	Both		1.13 (0.92;1.39)	0.236824	0.0244203		1.01 (0.48;2.12)	0.986599	0.55531		1.00 (0.62;1.62)	0.994241	0.114894		0	0.871261		1.51 (0.72;3.19)	0.275972	0.602086
753	Congenital anomalies of the eye	congenital anomalies	Both		1.28 (0.58;2.85)	0.544286	0.912486		NA	NA	NA		0.99 (0.14;7.06)	0.994895	0.213531		0	0.814115		NA	NA	NA
365.11	Primary open angle glaucoma	sense organs	Both		1.12 (0.96;1.30)	0.147551	0.42327		1.35 (0.84;2.16)	0.216252	0.324442		1.00 (0.73;1.38)	0.995906	0.248316		0	0.589616		1.44 (0.68;3.05)	0.338526	0.71268
601.4	Balanoposthitis	genitourinary	Male		1.28 (1.10;1.49)	0.00184765	0.379788		1.00 (0.57;1.73)	0.993979	0.191121		1.00 (0.70;1.42)	0.996583	0.34955		4.80839	0.349758		1.81 (0.93;3.54)	0.0823423	0.0681011
527.8	Other specified diseases of the salivary glands	digestive	Both		1.61 (0.97;2.67)	0.066359	0.840978		NA	NA	NA		1.00 (0.25;4.00)	0.998902	0.851912		0	0.527875		3.95 (0.98;15.84)	0.0527082	0.055788
526.41	Temporomandibular joint disorder, unspecified	digestive	Both		1.23 (1.06;1.42)	0.00629236	0.804263		1.38 (0.85;2.23)	0.194815	0.2722		1.00 (0.70;1.44)	0.999203	0.407464		0	0.506887		1.78 (1.11;2.86)	0.0166115	0.360219
8.51	Intestinal e.coli	infectious diseases	Both		0.89 (0.65;1.24)	0.498086	0.327427		0.55 (0.14;2.19)	0.392315	0.267503		NA	NA	NA		0	0.496759		1.13 (0.36;3.51)	0.834541	0.901365
70.4	Chronic hepatitis	infectious diseases	Both		2.87 (2.02;4.09)	4.58677e-09	0.328994		2.95 (0.95;9.17)	0.0622211	0.313852		NA	NA	NA		0	0.967209		1.55 (0.22;11.00)	0.663751	0.134536
90.3	Venereal diseases due to Chlamydia trachomatis	infectious diseases	Both		0.74 (0.10;5.25)	0.762833	0.797442		NA	NA	NA		NA	NA	NA		0	1		NA	NA	NA
130.1	Lyme disease	infectious diseases	Both		0.74 (0.35;1.54)	0.415897	0.371771		NA	NA	NA		NA	NA	NA		0	1		1.60 (0.23;11.41)	0.637023	0.410851
145.1	Cancer of lip	neoplasms	Both		2.33 (1.05;5.20)	0.0379691	0.25833		NA	NA	NA		NA	NA	NA		0	1		NA	NA	NA
145.3	Cancer of major salivary glands	neoplasms	Both		0.80 (0.30;2.14)	0.663283	0.0733458		NA	NA	NA		NA	NA	NA		0	1		NA	NA	NA
170.1	Bone cancer	neoplasms	Both		0.47 (0.12;1.86)	0.279123	0.297458		NA	NA	NA		NA	NA	NA		0	1		NA	NA	NA
180.1	Cervical cancer	neoplasms	Female		1.49 (0.98;2.27)	0.0619479	0.226727		NA	NA	NA		NA	NA	NA		0	1		NA	NA	NA
187	Cancer of other male genital organs	neoplasms	Male		1.25 (0.40;3.87)	0.700725	0.0850242		4.17 (0.59;29.69)	0.153652	0.670928		NA	NA	NA		8.21789	0.296574		NA	NA	NA
221	Benign neoplasm of other female genital organs	neoplasms	Female		1.17 (0.55;2.45)	0.686428	0.174517		NA	NA	NA		NA	NA	NA		0	1		NA	NA	NA
226	Benign neoplasm of thyroid glands	neoplasms	Both		0.74 (0.37;1.49)	0.404491	0.881241		1.26 (0.18;8.96)	0.817883	0.568967		NA	NA	NA		0	0.620683		1.45 (0.20;10.29)	0.712775	0.472267
242.2	Toxic multinodular goiter	endocrine/metabolic	Both		1.59 (0.85;2.95)	0.145242	0.364404		NA	NA	NA		NA	NA	NA		0	1		NA	NA	NA
245.1	Thyroiditis, acute and subacute	endocrine/metabolic	Both		0.38 (0.05;2.68)	0.329329	0.237922		NA	NA	NA		NA	NA	NA		0	1		NA	NA	NA
255.11	Cushing's syndrome	endocrine/metabolic	Both		3.60 (1.93;6.69)	5.26165e-05	0.0150762		4.16 (0.58;29.58)	0.154665	0.137065		NA	NA	NA		0	0.89023		NA	NA	NA
278.3	Localized adiposity	endocrine/metabolic	Both		2.09 (0.87;5.03)	0.0988806	0.818674		NA	NA	NA		NA	NA	NA		0	1		4.98 (0.70;35.47)	0.1087	0.356213
281.1	Megaloblastic anemia	hematopoietic	Both		2.74 (1.23;6.10)	0.0135539	0.240479		4.74 (0.67;33.74)	0.120007	0.139036		NA	NA	NA		0	0.61224		NA	NA	NA
286.13	Congenital factor VIII disorder	hematopoietic	Both		1.64 (0.62;4.38)	0.321063	0.562278		NA	NA	NA		NA	NA	NA		0	1		NA	NA	NA
287.2	Allergic purpura	hematopoietic	Both		1.50 (0.78;2.88)	0.225022	0.591125		NA	NA	NA		NA	NA	NA		0	1		2.04 (0.29;14.50)	0.476995	0.313967
303	Psychogenic and somatoform disorders	mental disorders	Both		0.40 (0.06;2.81)	0.353791	0.364964		NA	NA	NA		NA	NA	NA		0	1		NA	NA	NA
305.21	Anorexia nervosa	mental disorders	Both		1.49 (0.77;2.86)	0.233023	0.546409		NA	NA	NA		NA	NA	NA		0	1		1.21 (0.17;8.64)	0.847236	0.238876
312.3	Impulse control disorder	mental disorders	Both		3.41 (1.53;7.60)	0.00265074	0.319747		4.83 (0.68;34.39)	0.115621	0.202536		NA	NA	NA		0	0.74782		NA	NA	NA
313	Pervasive developmental disorders	mental disorders	Both		1.50 (0.48;4.64)	0.484409	0.500897		NA	NA	NA		NA	NA	NA		0	1		NA	NA	NA
327.5	Parasomnia	neurological	Both		2.12 (1.01;4.44)	0.0472572	0.271539		NA	NA	NA		NA	NA	NA		0	1		NA	NA	NA
347	Cataplexy and narcolepsy	neurological	Both		1.75 (0.73;4.20)	0.212564	0.47353		NA	NA	NA		NA	NA	NA		0	1		5.59 (0.79;39.75)	0.0856712	0.677823
363.4	Choroidal degenerations	sense organs	Both		2.44 (1.27;4.68)	0.00761684	0.599085		NA	NA	NA		NA	NA	NA		0	1		NA	NA	NA
366.1	Nonsenile Cataract	sense organs	Both		0.46 (0.06;3.25)	0.434815	0.208724		NA	NA	NA		NA	NA	NA		0	1		NA	NA	NA
368.7	Disorders of accommodation	sense organs	Both		0.54 (0.08;3.84)	0.539619	0.884194		NA	NA	NA		NA	NA	NA		0	1		NA	NA	NA
389.5	Disorders of acoustic nerve	sense organs	Both		0.90 (0.34;2.39)	0.825362	0.54626		NA	NA	NA		NA	NA	NA		0	1		3.41 (0.48;24.28)	0.220173	0.230597
401.21	Hypertensive heart disease	circulatory system	Both		2.12 (1.38;3.26)	0.000585879	0.994053		2.94 (0.94;9.16)	0.0631283	0.95987		NA	NA	NA		0	0.599328		NA	NA	NA
474	Acute and chronic tonsillitis	respiratory	Both		0.71 (0.41;1.23)	0.221397	0.53631		NA	NA	NA		NA	NA	NA		0	1		1.81 (0.58;5.64)	0.305286	0.537183
499	Cystic fibrosis	respiratory	Both		1.29 (0.49;3.45)	0.606834	0.391666		NA	NA	NA		NA	NA	NA		0	1		NA	NA	NA
522.1	Pulpitis and necrosis of tooth pulp	digestive	Both		0.82 (0.21;3.28)	0.780734	0.662955		NA	NA	NA		NA	NA	NA		0	1		NA	NA	NA
530.6	Diverticulum of esophagus, acquired	digestive	Both		1.49 (0.85;2.63)	0.164953	0.253927		NA	NA	NA		NA	NA	NA		0	1		4.28 (0.60;30.54)	0.146454	0.677774
575.6	Cholesterolosis of gallbladder	digestive	Both		1.45 (0.88;2.41)	0.147218	0.425545		NA	NA	NA		NA	NA	NA		0	1		1.27 (0.18;9.04)	0.810797	0.140681
580.11	Proliferative glomerulonephritis	genitourinary	Both		2.29 (1.03;5.11)	0.0421796	0.724439		7.95 (1.98;31.88)	0.00344224	0.527449		NA	NA	NA		56.7076	0.128555		7.82 (1.10;55.64)	0.0400008	0.465689
586.12	Vesicoureteral reflux	genitourinary	Both		2.95 (1.32;6.57)	0.00810217	0.467036		5.63 (0.79;40.06)	0.0841017	0.738687		NA	NA	NA		0	0.549236		NA	NA	NA
592.21	Urethral syndrome	genitourinary	Both		1.39 (0.63;3.10)	0.417411	0.415084		NA	NA	NA		NA	NA	NA		0	1		NA	NA	NA
609.2	Abnormal spermatozoa	genitourinary	Male		1.57 (0.84;2.91)	0.157184	0.0834442		NA	NA	NA		NA	NA	NA		0	1		NA	NA	NA
611.1	Abnormal mammogram	genitourinary	Both		0.91 (0.53;1.57)	0.731903	0.648758		1.14 (0.16;8.14)	0.895462	0.178924		NA	NA	NA		0	0.827307		1.15 (0.16;8.17)	0.891106	0.382054
612.1	Galactorrhea	genitourinary	Both		2.24 (1.33;3.79)	0.00257901	0.999483		NA	NA	NA		NA	NA	NA		0	1		0.92 (0.13;6.58)	0.935845	0.213619
612.3	Congenital anomalies of breast	genitourinary	Both		0.34 (0.05;2.38)	0.274631	0.299446		NA	NA	NA		NA	NA	NA		0	1		NA	NA	NA
614.3	Pelvic inflammatory disease (PID)	genitourinary	Female		2.02 (1.30;3.13)	0.00173752	0.325774		NA	NA	NA		NA	NA	NA		0	1		NA	NA	NA
620	Dysplasia of female genital organs	genitourinary	Female		2.17 (0.82;5.79)	0.120824	0.660044		NA	NA	NA		NA	NA	NA		0	1		NA	NA	NA
626.21	Mittelschmerz	genitourinary	Female		0.62 (0.20;1.93)	0.408613	0.271483		NA	NA	NA		NA	NA	NA		0	1		NA	NA	NA
636	Early or threatened labor; hemorrhage in early pregnancy	pregnancy complications	Female		1.00 (0.50;2.01)	0.995595	0.996846		NA	NA	NA		NA	NA	NA		0	1		NA	NA	NA
636.2	Early onset of delivery	pregnancy complications	Female		0.77 (0.32;1.85)	0.558581	0.836925		NA	NA	NA		NA	NA	NA		0	1		NA	NA	NA
637	Short gestation; low birth weight; and fetal growth retardation	pregnancy complications	Both		1.50 (0.48;4.64)	0.486014	0.537345		NA	NA	NA		NA	NA	NA		0	1		NA	NA	NA
643	Excessive vomiting in pregnancy	pregnancy complications	Female		1.04 (0.26;4.16)	0.9569	0.648499		NA	NA	NA		NA	NA	NA		0	1		NA	NA	NA
643.1	Hyperemesis gravidarum	pregnancy complications	Female		0.41 (0.10;1.64)	0.206488	0.684839		NA	NA	NA		NA	NA	NA		0	1		NA	NA	NA
645	Late pregnancy and failed induction	pregnancy complications	Female		0.84 (0.42;1.69)	0.62893	0.564287		NA	NA	NA		NA	NA	NA		0	1		NA	NA	NA
647.1	Infections of genitourinary tract during pregnancy	pregnancy complications	Female		2.87 (1.54;5.36)	0.000899532	0.371191		NA	NA	NA		NA	NA	NA		0	1		NA	NA	NA
649	Other conditions or status of the mother complicating pregnancy, childbirth, or the puerperium	pregnancy complications	Female		1.06 (0.15;7.54)	0.953319	0.66368		NA	NA	NA		NA	NA	NA		0	1		NA	NA	NA
653	Problems associated with amniotic cavity and membranes	pregnancy complications	Female		1.04 (0.60;1.80)	0.893705	0.965125		NA	NA	NA		NA	NA	NA		0	1		NA	NA	NA
654.1	Abnormality of organs and soft tissues of pelvis complicating pregnancy, childbirth, or the puerperium	pregnancy complications	Female		0.30 (0.10;0.93)	0.0372935	0.494213		NA	NA	NA		NA	NA	NA		0	1		NA	NA	NA
654.2	Rhesus isoimmunization in pregnancy	pregnancy complications	Female		1.32 (0.43;4.11)	0.629569	0.545368		NA	NA	NA		NA	NA	NA		0	1		NA	NA	NA
658	Maternal complication of pregnancy affecting fetus or newborn	pregnancy complications	Female		0.89 (0.22;3.54)	0.863414	0.605768		NA	NA	NA		NA	NA	NA		0	1		NA	NA	NA
663	Umbilical cord complications during labor and delivery	pregnancy complications	Female		0.79 (0.30;2.11)	0.63841	0.325207		NA	NA	NA		NA	NA	NA		0	1		NA	NA	NA
671	Venous/cerebrovascular complications embolism in pregnancy and the puerperium	pregnancy complications	Female		0.55 (0.14;2.21)	0.401763	0.794631		NA	NA	NA		NA	NA	NA		0	1		NA	NA	NA
674	Other complications of the puerperium NEC	pregnancy complications	Female		1.56 (0.65;3.75)	0.323949	0.211002		NA	NA	NA		NA	NA	NA		0	1		NA	NA	NA
676	Other disorders of the breast associated with childbirth and disorders of lactation	pregnancy complications	Female		0.43 (0.06;3.07)	0.401986	0.526836		NA	NA	NA		NA	NA	NA		0	1		NA	NA	NA
691.1	Ichthyosis congenita	dermatologic	Both		2.59 (1.23;5.43)	0.0119744	0.68902		NA	NA	NA		NA	NA	NA		0	1		NA	NA	NA
704.12	Telogen effluvium	dermatologic	Both		0.94 (0.30;2.91)	0.911834	0.818256		NA	NA	NA		NA	NA	NA		0	1		9.17 (2.94;28.61)	0.000135015	0.83811
711	Arthropathy associated with infections	musculoskeletal	Both		1.91 (0.95;3.82)	0.0678658	0.685872		2.78 (0.39;19.77)	0.307052	0.320204		NA	NA	NA		0	0.722925		NA	NA	NA
711.2	Reiter's disease	musculoskeletal	Both		3.64 (1.73;7.63)	0.000640861	0.345785		NA	NA	NA		NA	NA	NA		0	1		NA	NA	NA
716.8	Palindromic rheumatism	musculoskeletal	Both		1.12 (0.42;2.99)	0.818061	0.35671		NA	NA	NA		NA	NA	NA		0	1		NA	NA	NA
722.3	Schmorl's nodes	musculoskeletal	Both		0.93 (0.30;2.89)	0.90479	0.527413		NA	NA	NA		NA	NA	NA		0	1		NA	NA	NA
722.8	Postlaminectomy syndrome	musculoskeletal	Both		2.36 (0.98;5.68)	0.0547311	0.0064615		NA	NA	NA		NA	NA	NA		0	1		NA	NA	NA
727.2	Bursitis disorders	musculoskeletal	Both		0.93 (0.39;2.24)	0.872318	0.999258		NA	NA	NA		NA	NA	NA		0	1		NA	NA	NA
727.7	Contracture of tendon (sheath)	musculoskeletal	Both		2.21 (1.25;3.89)	0.00614188	0.828168		NA	NA	NA		NA	NA	NA		0	1		NA	NA	NA
731.1	Osteitis deformans [Paget's disease of bone]	musculoskeletal	Both		0.61 (0.23;1.62)	0.321341	0.52664		NA	NA	NA		NA	NA	NA		0	1		NA	NA	NA
737.2	Lordosis (acquired)	musculoskeletal	Both		1.54 (0.50;4.79)	0.452422	0.697378		NA	NA	NA		NA	NA	NA		0	1		NA	NA	NA
742.1	Loose body in joint	musculoskeletal	Both		1.59 (0.76;3.34)	0.219851	0.0518753		2.42 (0.34;17.23)	0.376677	0.647694		NA	NA	NA		0	0.694079		4.80 (0.67;34.17)	0.117216	0.794392
742.8	Articular cartilage disorder	musculoskeletal	Both		1.06 (0.48;2.36)	0.882702	0.338819		NA	NA	NA		NA	NA	NA		0	1		2.52 (0.35;17.96)	0.355053	0.573451
747	Cardiac and circulatory congenital anomalies	congenital anomalies	Both		1.17 (0.29;4.67)	0.826803	0.248735		NA	NA	NA		NA	NA	NA		0	1		NA	NA	NA
749.1	Cleft palate	congenital anomalies	Both		1.89 (0.61;5.87)	0.268952	0.815598		NA	NA	NA		NA	NA	NA		0	1		NA	NA	NA
751.1	Congenital anomalies of genital organs	congenital anomalies	Both		0.30 (0.04;2.12)	0.226923	0.198482		NA	NA	NA		NA	NA	NA		0	1		NA	NA	NA
755.3	Congenital anomaly of fingers/toes	congenital anomalies	Both		1.48 (0.48;4.60)	0.494602	0.60477		NA	NA	NA		NA	NA	NA		0	1		NA	NA	NA
756.1	Congenital anomalies of abdominal wall; diaphram	congenital anomalies	Both		1.58 (0.59;4.20)	0.363436	0.429381		4.58 (0.64;32.58)	0.1284	0.388644		NA	NA	NA		0	0.340164		NA	NA	NA
756.21	Pectus excavatum	congenital anomalies	Both		1.46 (0.47;4.53)	0.512897	0.37633		NA	NA	NA		NA	NA	NA		0	1		NA	NA	NA
758	Chromosomal anomalies and genetic disorders	congenital anomalies	Both		1.95 (0.87;4.33)	0.103255	0.731706		NA	NA	NA		NA	NA	NA		0	1		4.72 (0.66;33.58)	0.121176	0.248242
759.1	Anomalies of endocrine glands, congenital	congenital anomalies	Both		1.45 (0.65;3.24)	0.359649	0.0481027		NA	NA	NA		NA	NA	NA		0	1		NA	NA	NA
794	Abnormal results of other function studies (bladder, pancreas, placenta, spleen, etc)	symptoms	Both		2.07 (0.78;5.51)	0.146544	0.837152		NA	NA	NA		NA	NA	NA		0	1		NA	NA	NA
870.8	Open wound of genital organs	injuries & poisonings	Both		1.69 (0.81;3.55)	0.164478	0.10475		2.47 (0.35;17.55)	0.367229	0.886648		NA	NA	NA		0	0.724693		2.48 (0.35;17.69)	0.363506	0.773005
873	Broken tooth	injuries & poisonings	Both		2.27 (1.18;4.36)	0.0141132	0.0126694		NA	NA	NA		NA	NA	NA		0	1		4.29 (0.60;30.56)	0.145522	0.914274
958.2	Traumatic and surgical subcutaneous emphysema	injuries & poisonings	Both		0.30 (0.04;2.13)	0.228742	0.168678		NA	NA	NA		NA	NA	NA		0	1		NA	NA	NA

### Sheet: Supplementary Data 3
Supplementary Data 3 Results from sensitivity analysis considering competing risk models and additional adjustment of Cox-proportional hazard models
				Cox-proportional hazard model (age + sex + ancestry)					Competing risk models					Cox-proportional hazard model (addiotional adjustment)
Phecode	Disease	Category	COVID-19 enpoint	Events COVID-19	Patients phecode	HR (95%-CI)	P-value		Events COVID-19	Patients phecode	HR (95%-CI)	P-value		Events COVID-19	Patients phecode	HR (95%-CI)	P-value
8	Intestinal infection	infectious diseases	Death	1546	17106	2.61 (2.21;3.07)	4.07311e-30		1546	17106	2.61 (2.21;3.07)	5.51333e-30		1528	17106	1.96 (1.66;2.32)	1.91268e-15
8	Intestinal infection	infectious diseases	Hospitalisation	7507	17106	2.39 (2.21;2.58)	7.28011e-105		7507	17106	2.39 (2.21;2.58)	2.38713e-104		7426	17106	1.84 (1.70;2.00)	6.81607e-52
8	Intestinal infection	infectious diseases	Respiratory failure	662	17106	2.03 (1.52;2.70)	1.65549e-06		662	17106	2.03 (1.52;2.70)	1.69567e-06		656	17106	1.56 (1.17;2.09)	0.00253984
8.5	Bacterial enteritis	infectious diseases	Hospitalisation	7507	12577	1.46 (1.30;1.63)	2.98902e-11		7507	12577	1.46 (1.30;1.63)	3.10503e-11		7426	12577	1.30 (1.16;1.45)	4.1377e-06
8.52	Intestinal infection due to C. difficile	infectious diseases	Death	1546	1164	3.51 (2.21;5.59)	1.1698e-07		1546	1164	3.51 (2.21;5.59)	1.37993e-07		1528	1164	2.37 (1.49;3.78)	0.000277437
8.52	Intestinal infection due to C. difficile	infectious diseases	Hospitalisation	7507	1164	3.11 (2.46;3.94)	3.41469e-21		7507	1164	3.11 (2.46;3.94)	5.04482e-21		7426	1164	2.25 (1.78;2.85)	1.62998e-11
8.6	Viral Enteritis	infectious diseases	Hospitalisation	7507	9894	1.90 (1.70;2.13)	2.44942e-29		7507	9894	1.90 (1.70;2.13)	2.86152e-29		7426	9894	1.51 (1.35;1.70)	7.64111e-13
38	Septicemia	infectious diseases	Death	1546	6909	5.30 (4.48;6.27)	1.4536e-83		1546	6909	5.30 (4.48;6.27)	3.12013e-81		1528	6909	3.24 (2.72;3.85)	2.33354e-40
38	Septicemia	infectious diseases	Hospitalisation	7507	6909	3.96 (3.62;4.33)	1.32477e-200		7507	6909	3.96 (3.62;4.33)	2.10669e-195		7426	6909	2.56 (2.33;2.80)	8.47433e-90
38	Septicemia	infectious diseases	Respiratory failure	662	6909	3.21 (2.30;4.48)	6.79565e-12		662	6909	3.21 (2.30;4.48)	1.1301e-11		656	6909	1.94 (1.38;2.75)	0.000162055
38.1	Gram negative septicemia	infectious diseases	Death	1546	1633	4.75 (3.43;6.59)	8.55472e-21		1546	1633	4.75 (3.43;6.59)	3.22001e-20		1528	1633	2.93 (2.11;4.07)	1.29839e-10
38.1	Gram negative septicemia	infectious diseases	Hospitalisation	7507	1633	3.74 (3.14;4.46)	4.81733e-49		7507	1633	3.74 (3.14;4.46)	1.299e-47		7426	1633	2.37 (1.98;2.84)	3.72459e-21
38.2	Gram positive septicemia	infectious diseases	Hospitalisation	7507	639	2.79 (2.00;3.89)	1.38748e-09		7507	639	2.79 (2.00;3.89)	1.71194e-09		7426	639	1.60 (1.13;2.25)	0.00756065
41	Bacterial infection NOS	infectious diseases	Death	1546	13695	2.52 (2.12;3.01)	3.60767e-25		1546	13695	2.52 (2.12;3.01)	7.50767e-25		1528	13695	1.92 (1.61;2.30)	3.7062e-13
41	Bacterial infection NOS	infectious diseases	Hospitalisation	7507	13695	2.23 (2.04;2.43)	2.5195e-73		7507	13695	2.23 (2.04;2.43)	4.36209e-73		7426	13695	1.75 (1.60;1.91)	8.09216e-36
41.1	Staphylococcus infections	infectious diseases	Death	1546	5477	3.31 (2.62;4.18)	1.16554e-23		1546	5477	3.31 (2.62;4.18)	1.93689e-23		1528	5477	1.90 (1.49;2.43)	2.73049e-07
41.1	Staphylococcus infections	infectious diseases	Hospitalisation	7507	5477	2.75 (2.44;3.10)	1.20433e-61		7507	5477	2.75 (2.44;3.10)	4.56312e-61		7426	5477	1.77 (1.56;2.00)	8.22398e-20
41.1	Staphylococcus infections	infectious diseases	Respiratory failure	662	5477	2.84 (1.91;4.24)	3.10038e-07		662	5477	2.84 (1.91;4.24)	3.1814e-07		656	5477	1.66 (1.10;2.51)	0.0158519
41.2	Streptococcus infection	infectious diseases	Death	1546	5528	2.56 (1.94;3.37)	2.95984e-11		1546	5528	2.56 (1.94;3.37)	3.30659e-11		1528	5528	1.76 (1.31;2.37)	0.000199306
41.2	Streptococcus infection	infectious diseases	Hospitalisation	7507	5528	2.23 (1.95;2.56)	4.22216e-31		7507	5528	2.23 (1.95;2.56)	5.93591e-31		7426	5528	1.66 (1.44;1.91)	5.3977e-12
41.4	E. coli	infectious diseases	Death	1546	4898	5.40 (4.44;6.58)	4.06285e-63		1546	4898	5.40 (4.44;6.58)	1.62598e-62		1528	4898	3.47 (2.84;4.24)	4.7609e-34
41.4	E. coli	infectious diseases	Hospitalisation	7507	4898	4.12 (3.71;4.57)	8.95653e-155		7507	4898	4.12 (3.71;4.57)	2.79026e-153		7426	4898	2.72 (2.44;3.02)	7.57935e-75
41.4	E. coli	infectious diseases	Respiratory failure	662	4898	3.94 (2.71;5.73)	6.25694e-13		662	4898	3.94 (2.71;5.73)	5.67422e-13		656	4898	2.63 (1.80;3.84)	5.062e-07
53	Herpes zoster	infectious diseases	Hospitalisation	7507	18381	1.27 (1.15;1.40)	2.50016e-06		7507	18381	1.27 (1.15;1.40)	2.48321e-06		7426	18381	1.23 (1.11;1.36)	4.27407e-05
54	Herpes simplex	infectious diseases	LongCOVID	470	14401	2.24 (1.60;3.14)	2.92507e-06		470	14401	2.24 (1.60;3.14)	3.024e-06		468	14401	2.11 (1.50;2.95)	1.65136e-05
70.4	Chronic hepatitis	infectious diseases	Hospitalisation	7507	633	2.87 (2.02;4.09)	4.58677e-09		7507	633	2.87 (2.02;4.09)	4.00169e-09		7426	633	2.19 (1.54;3.12)	1.31757e-05
70.9	Hepatitis NOS	infectious diseases	Hospitalisation	7507	1579	2.64 (2.11;3.32)	5.33245e-17		7507	1579	2.64 (2.11;3.32)	7.47055e-17		7426	1579	1.97 (1.57;2.47)	5.33041e-09
79	Viral infection	infectious diseases	Hospitalisation	7507	59205	1.30 (1.22;1.38)	4.18643e-16		7507	59205	1.30 (1.22;1.38)	3.49728e-16		7426	59205	1.21 (1.14;1.29)	2.75265e-09
79	Viral infection	infectious diseases	LongCOVID	470	59205	1.79 (1.44;2.21)	9.71985e-08		470	59205	1.79 (1.44;2.21)	8.56519e-08		468	59205	1.65 (1.33;2.05)	4.46827e-06
79.1	Varicella infection	infectious diseases	Hospitalisation	7507	15327	0.69 (0.59;0.82)	8.26752e-06		7507	15327	0.69 (0.59;0.82)	8.17672e-06		7426	15327	0.78 (0.67;0.92)	0.00307059
80	Postoperative infection	infectious diseases	Hospitalisation	7507	13479	1.81 (1.64;1.99)	1.20304e-32		7507	13479	1.81 (1.64;1.99)	1.73265e-32		7426	13479	1.29 (1.17;1.43)	5.21992e-07
81	Infection/inflammation of internal prosthetic device; implant; and graft	infectious diseases	Death	1546	1742	4.76 (3.37;6.72)	7.7763e-19		1546	1742	4.76 (3.37;6.72)	1.0979e-18		1528	1742	2.44 (1.65;3.61)	8.00078e-06
81	Infection/inflammation of internal prosthetic device; implant; and graft	infectious diseases	Hospitalisation	7507	1742	3.37 (2.79;4.07)	5.45188e-36		7507	1742	3.37 (2.79;4.07)	1.32039e-35		7426	1742	1.78 (1.44;2.21)	1.51056e-07
110.1	Dermatophytosis	infectious diseases	Hospitalisation	7507	43484	1.26 (1.18;1.34)	2.66176e-11		7507	43484	1.26 (1.18;1.34)	2.92714e-11		7426	43484	1.15 (1.08;1.23)	4.06212e-05
110.12	Althete's foot	infectious diseases	Hospitalisation	7507	17343	1.32 (1.20;1.46)	2.96045e-08		7507	17343	1.32 (1.20;1.46)	2.90283e-08		7426	17343	1.18 (1.07;1.31)	0.00116116
112	Candidiasis	infectious diseases	Death	1546	30930	2.14 (1.83;2.50)	6.603e-22		1546	30930	2.14 (1.83;2.50)	8.30649e-22		1528	30930	1.65 (1.41;1.94)	4.08164e-10
112	Candidiasis	infectious diseases	Hospitalisation	7507	30930	2.03 (1.90;2.18)	7.69641e-88		7507	30930	2.03 (1.90;2.18)	9.31386e-88		7426	30930	1.61 (1.50;1.73)	5.28376e-39
112.3	Candidiasis of skin and nails	infectious diseases	Hospitalisation	7507	4788	1.77 (1.51;2.08)	4.57424e-12		7507	4788	1.77 (1.51;2.08)	4.76347e-12		7426	4788	1.30 (1.11;1.53)	0.001561
132	Infestation (lice, mites)	infectious diseases	Hospitalisation	7507	5250	1.63 (1.37;1.93)	2.89788e-08		7507	5250	1.63 (1.37;1.93)	3.00293e-08		7426	5250	1.33 (1.12;1.58)	0.0012513
136	Other infectious and parasitic diseases	infectious diseases	Hospitalisation	7507	1953	1.94 (1.52;2.47)	1.13127e-07		7507	1953	1.94 (1.52;2.47)	1.21637e-07		7426	1953	1.63 (1.28;2.08)	8.53298e-05
150	Cancer of esophagus	neoplasms	Death	1546	686	4.19 (2.52;6.98)	3.46905e-08		1546	686	4.19 (2.52;6.98)	3.51374e-08		1528	686	3.05 (1.83;5.08)	1.79471e-05
155	Cancer of liver and intrahepatic bile duct	neoplasms	Death	1546	196	8.89 (4.43;17.82)	7.46258e-10		1546	196	8.89 (4.43;17.82)	1.7038e-09		1528	196	6.24 (3.11;12.50)	2.5276e-07
155	Cancer of liver and intrahepatic bile duct	neoplasms	Hospitalisation	7507	196	3.38 (2.04;5.62)	2.44167e-06		7507	196	3.38 (2.04;5.62)	3.42833e-06		7426	196	2.27 (1.34;3.84)	0.00217374
155.1	Malignant neoplasm of liver, primary	neoplasms	Death	1546	152	8.10 (3.63;18.07)	3.20464e-07		1546	152	8.10 (3.63;18.07)	4.30782e-07		1528	152	4.70 (2.11;10.50)	0.000157193
158	Neoplasm of unspecified nature of digestive system	neoplasms	Hospitalisation	7507	1889	1.78 (1.41;2.24)	1.5005e-06		7507	1889	1.78 (1.41;2.24)	1.64596e-06		7426	1889	1.40 (1.10;1.77)	0.00550128
159	Malignant neoplasm of other and ill-defined sites within the digestive organs and peritoneum	neoplasms	Hospitalisation	7507	7187	1.68 (1.48;1.90)	2.48825e-16		7507	7187	1.68 (1.48;1.90)	2.7055e-16		7426	7187	1.28 (1.13;1.46)	0.000106607
165	Cancer within the respiratory system	neoplasms	Death	1546	1334	3.05 (1.98;4.70)	3.95439e-07		1546	1334	3.05 (1.98;4.70)	4.71925e-07		1528	1334	2.00 (1.30;3.09)	0.00163456
165	Cancer within the respiratory system	neoplasms	Hospitalisation	7507	1334	2.78 (2.23;3.46)	6.9976e-20		7507	1334	2.78 (2.23;3.46)	1.59397e-19		7426	1334	1.88 (1.50;2.34)	2.45195e-08
165.1	Cancer of bronchus; lung	neoplasms	Death	1546	2068	4.37 (3.18;6.00)	1.1391e-19		1546	2068	4.37 (3.18;6.00)	1.87059e-19		1528	2068	2.80 (2.03;3.86)	2.97517e-10
165.1	Cancer of bronchus; lung	neoplasms	Hospitalisation	7507	2068	2.76 (2.30;3.31)	9.12746e-28		7507	2068	2.76 (2.30;3.31)	2.6641e-27		7426	2068	1.85 (1.54;2.22)	5.79558e-11
175	Acquired absence of breast	neoplasms	Hospitalisation	3273	3756	1.85 (1.52;2.25)	1.30199e-09		3273	3756	1.85 (1.52;2.25)	1.33346e-09		3233	3756	1.42 (1.17;1.74)	0.00050651
189	Cancer of urinary organs (incl. kidney and bladder)	neoplasms	Hospitalisation	7507	4003	1.70 (1.46;1.99)	1.53338e-11		7507	4003	1.70 (1.46;1.99)	1.90013e-11		7426	4003	1.31 (1.12;1.53)	0.000701007
189.11	Malignant neoplasm of kidney, except pelvis	neoplasms	Hospitalisation	7507	1589	1.76 (1.37;2.27)	1.02946e-05		7507	1589	1.76 (1.37;2.27)	1.10033e-05		7426	1589	1.31 (1.02;1.69)	0.034248
189.21	Malignant neoplasm of bladder	neoplasms	Hospitalisation	7507	3263	1.54 (1.29;1.84)	1.7566e-06		7507	3263	1.54 (1.29;1.84)	1.93786e-06		7426	3263	1.21 (1.01;1.44)	0.0397862
194	Cancer of other endocrine glands	neoplasms	Death	1546	164	8.48 (3.52;20.41)	1.82002e-06		1546	164	8.48 (3.52;20.41)	2.47665e-06		1528	164	7.27 (3.02;17.51)	9.57476e-06
195.1	Malignant neoplasm, other	neoplasms	Death	1546	26968	1.47 (1.26;1.70)	6.9624e-07		1546	26968	1.47 (1.26;1.70)	9.40439e-07		1528	26968	1.20 (1.03;1.39)	0.0214709
195.1	Malignant neoplasm, other	neoplasms	Hospitalisation	7507	26968	1.68 (1.56;1.80)	2.81896e-47		7507	26968	1.68 (1.56;1.80)	1.41605e-46		7426	26968	1.36 (1.26;1.46)	3.29813e-17
197	Chemotherapy	neoplasms	Death	1546	18807	2.52 (2.14;2.96)	6.12868e-29		1546	18807	2.52 (2.14;2.96)	8.67167e-29		1528	18807	1.72 (1.45;2.03)	2.58092e-10
197	Chemotherapy	neoplasms	Hospitalisation	7507	18807	2.32 (2.15;2.50)	6.79457e-102		7507	18807	2.32 (2.15;2.50)	3.12466e-101		7426	18807	1.69 (1.56;1.82)	4.47098e-39
197	Chemotherapy	neoplasms	Respiratory failure	662	18807	2.26 (1.72;2.96)	5.01694e-09		662	18807	2.26 (1.72;2.96)	5.1973e-09		656	18807	1.67 (1.27;2.20)	0.000269131
198	Secondary malignant neoplasm	neoplasms	Hospitalisation	7507	1078	2.01 (1.49;2.73)	6.24292e-06		7507	1078	2.01 (1.49;2.73)	6.5794e-06		7426	1078	1.56 (1.15;2.11)	0.00432037
198.1	Secondary malignancy of lymph nodes	neoplasms	Death	1546	5835	2.04 (1.49;2.80)	8.74094e-06		1546	5835	2.04 (1.49;2.80)	8.77859e-06		1528	5835	1.63 (1.19;2.23)	0.00237958
198.1	Secondary malignancy of lymph nodes	neoplasms	Hospitalisation	7507	5835	1.66 (1.43;1.94)	6.97408e-11		7507	5835	1.66 (1.43;1.94)	7.55008e-11		7426	5835	1.31 (1.12;1.53)	0.000552931
198.2	Secondary malignancy of respiratory organs	neoplasms	Death	1546	1183	3.94 (2.41;6.45)	4.91149e-08		1546	1183	3.94 (2.41;6.45)	4.96028e-08		1528	1183	1.27 (0.64;2.54)	0.495673
198.2	Secondary malignancy of respiratory organs	neoplasms	Hospitalisation	7507	1183	2.38 (1.83;3.10)	9.70095e-11		7507	1183	2.38 (1.83;3.10)	1.20663e-10		7426	1183	1.38 (1.04;1.84)	0.0255391
198.3	Secondary malignant neoplasm of digestive systems	neoplasms	Death	1546	837	4.21 (2.26;7.85)	5.92756e-06		1546	837	4.21 (2.26;7.85)	6.8444e-06		1528	837	3.22 (1.73;6.00)	0.000231586
198.3	Secondary malignant neoplasm of digestive systems	neoplasms	Hospitalisation	7507	837	2.21 (1.57;3.11)	5.75065e-06		7507	837	2.21 (1.57;3.11)	6.85342e-06		7426	837	1.69 (1.20;2.38)	0.0026356
198.4	Secondary malignant neoplasm of liver	neoplasms	Death	1546	1128	3.47 (2.01;6.00)	7.87118e-06		1546	1128	3.47 (2.01;6.00)	9.36343e-06		1528	1128	2.68 (1.55;4.62)	0.000410945
198.5	Secondary malignancy of brain/spine	neoplasms	Death	1546	213	11.73 (5.26;26.15)	1.77281e-09		1546	213	11.73 (5.26;26.15)	5.11897e-09		1528	213	9.40 (4.21;20.98)	4.4903e-08
198.6	Secondary malignancy of bone	neoplasms	Death	1546	1191	3.41 (2.12;5.51)	4.93323e-07		1546	1191	3.41 (2.12;5.51)	5.72493e-07		1528	1191	2.74 (1.70;4.42)	3.69627e-05
198.6	Secondary malignancy of bone	neoplasms	Hospitalisation	7507	1191	2.94 (2.34;3.70)	1.52817e-20		7507	1191	2.94 (2.34;3.70)	2.2182e-20		7426	1191	2.30 (1.83;2.89)	1.06406e-12
199	Neoplasm of uncertain behavior	neoplasms	Death	1546	3215	2.24 (1.57;3.17)	6.77015e-06		1546	3215	2.24 (1.57;3.17)	6.98779e-06		1528	3215	1.86 (1.30;2.66)	0.000633111
199	Neoplasm of uncertain behavior	neoplasms	Hospitalisation	7507	3215	2.01 (1.68;2.40)	1.10452e-14		7507	3215	2.01 (1.68;2.40)	1.46418e-14		7426	3215	1.66 (1.38;1.98)	3.08369e-08
200	Myeloproliferative disease	neoplasms	Death	1546	1432	2.91 (1.85;4.58)	3.64658e-06		1546	1432	2.91 (1.85;4.58)	3.96581e-06		1528	1432	2.35 (1.50;3.70)	0.000214303
200	Myeloproliferative disease	neoplasms	Hospitalisation	7507	1432	3.04 (2.46;3.75)	3.77798e-25		7507	1432	3.04 (2.46;3.75)	6.38585e-25		7426	1432	2.47 (2.00;3.05)	4.06144e-17
200.1	Polycythemia vera	neoplasms	Hospitalisation	7507	567	2.38 (1.64;3.45)	4.70407e-06		7507	567	2.38 (1.64;3.45)	4.33013e-06		7426	567	1.79 (1.23;2.59)	0.00217853
202	Cancer of other lymphoid, histiocytic tissue	neoplasms	Death	1546	1747	4.34 (3.09;6.10)	2.69555e-17		1546	1747	4.34 (3.09;6.10)	3.25775e-17		1528	1747	3.38 (2.40;4.75)	2.51575e-12
202	Cancer of other lymphoid, histiocytic tissue	neoplasms	Hospitalisation	7507	1747	3.58 (3.00;4.28)	5.37519e-45		7507	1747	3.58 (3.00;4.28)	1.73954e-44		7426	1747	2.78 (2.32;3.32)	2.23761e-29
202.2	Non-Hodgkins lymphoma	neoplasms	Death	1546	2507	3.56 (2.61;4.86)	1.07887e-15		1546	2507	3.56 (2.61;4.86)	1.53113e-15		1528	2507	2.93 (2.15;4.00)	1.22991e-11
202.2	Non-Hodgkins lymphoma	neoplasms	Hospitalisation	7507	2507	2.90 (2.46;3.41)	9.68617e-37		7507	2507	2.90 (2.46;3.41)	1.97755e-36		7426	2507	2.37 (2.01;2.79)	1.16558e-24
202.21	Nodular lymphoma	neoplasms	Death	1546	617	5.51 (3.31;9.16)	4.82116e-11		1546	617	5.51 (3.31;9.16)	6.24793e-11		1528	617	4.76 (2.86;7.92)	1.88738e-09
202.21	Nodular lymphoma	neoplasms	Hospitalisation	7507	617	3.15 (2.29;4.33)	1.72834e-12		7507	617	3.15 (2.29;4.33)	2.45003e-12		7426	617	2.66 (1.94;3.67)	1.7279e-09
204	Leukemia	neoplasms	Death	1546	611	7.54 (4.90;11.61)	3.87094e-20		1546	611	7.54 (4.90;11.61)	7.52712e-20		1528	611	5.81 (3.77;8.94)	1.33527e-15
204	Leukemia	neoplasms	Hospitalisation	7507	611	4.09 (3.10;5.41)	3.25905e-23		7507	611	4.09 (3.10;5.41)	7.40519e-23		7426	611	3.13 (2.37;4.14)	9.03318e-16
204.1	Lymphoid leukemia	neoplasms	Hospitalisation	7507	349	4.06 (2.83;5.81)	1.98671e-14		7507	349	4.06 (2.83;5.81)	1.48359e-14		7426	349	3.22 (2.25;4.61)	1.62336e-10
204.12	Lymphoid leukemia, chronic	neoplasms	Death	1546	1112	5.82 (4.14;8.18)	3.58199e-24		1546	1112	5.82 (4.14;8.18)	2.94952e-24		1528	1112	4.78 (3.38;6.75)	7.30044e-19
204.12	Lymphoid leukemia, chronic	neoplasms	Hospitalisation	7507	1112	4.68 (3.88;5.65)	2.24427e-58		7507	1112	4.68 (3.88;5.65)	3.624e-58		7426	1112	3.99 (3.31;4.82)	2.98495e-47
204.12	Lymphoid leukemia, chronic	neoplasms	Respiratory failure	662	1112	6.32 (3.56;11.20)	2.82948e-10		662	1112	6.32 (3.56;11.20)	3.2319e-10		656	1112	5.52 (3.11;9.80)	5.12691e-09
204.21	Myeloid leukemia, acute	neoplasms	Death	1546	254	9.49 (4.74;19.02)	2.17593e-10		1546	254	9.49 (4.74;19.02)	4.78086e-10		1528	254	7.16 (3.57;14.36)	2.9076e-08
204.21	Myeloid leukemia, acute	neoplasms	Hospitalisation	7507	254	3.32 (2.00;5.51)	3.45465e-06		7507	254	3.32 (2.00;5.51)	5.01091e-06		7426	254	2.29 (1.38;3.80)	0.00138641
204.4	Multiple myeloma	neoplasms	Death	1546	840	4.99 (3.21;7.75)	9.96742e-13		1546	840	4.99 (3.21;7.75)	1.00472e-12		1528	840	3.73 (2.39;5.80)	5.88305e-09
204.4	Multiple myeloma	neoplasms	Hospitalisation	7507	840	4.16 (3.31;5.22)	1.3636e-34		7507	840	4.16 (3.31;5.22)	1.97163e-34		7426	840	3.04 (2.42;3.83)	2.34419e-21
208	Benign neoplasm of colon	neoplasms	Death	1546	39028	1.40 (1.22;1.61)	1.52579e-06		1546	39028	1.40 (1.22;1.61)	1.65664e-06		1528	39028	1.05 (0.92;1.21)	0.462259
208	Benign neoplasm of colon	neoplasms	Hospitalisation	7507	39028	1.58 (1.48;1.68)	3.91109e-46		7507	39028	1.58 (1.48;1.68)	8.84873e-46		7426	39028	1.21 (1.13;1.29)	6.80127e-09
211	Benign neoplasm of other parts of digestive system	neoplasms	Hospitalisation	7507	11078	1.66 (1.49;1.85)	8.43868e-20		7507	11078	1.66 (1.49;1.85)	8.9691e-20		7426	11078	1.34 (1.20;1.49)	2.22539e-07
216	Benign neoplasm of skin	neoplasms	Death	1546	71431	0.59 (0.50;0.70)	1.5931e-09		1546	71431	0.59 (0.50;0.70)	1.68525e-09		1528	71431	0.56 (0.47;0.66)	2.9471e-11
227.1	Benign neoplasm of adrenal gland	neoplasms	Hospitalisation	7507	510	2.48 (1.67;3.67)	5.79876e-06		7507	510	2.48 (1.67;3.67)	6.14287e-06		7426	510	1.63 (1.10;2.41)	0.0149508
227.3	Benign neoplasm of pituitary gland and craniopharyngeal duct (pouch)	neoplasms	Hospitalisation	7507	812	2.41 (1.73;3.36)	2.18435e-07		7507	812	2.41 (1.73;3.36)	2.41127e-07		7426	812	1.81 (1.29;2.53)	0.000593111
242	Thyrotoxicosis with or without goiter	endocrine/metabolic	Hospitalisation	7507	9366	1.37 (1.19;1.57)	1.03853e-05		7507	9366	1.37 (1.19;1.57)	1.01526e-05		7426	9366	1.16 (1.01;1.34)	0.0374863
244.1	Secondary hypothyroidism	endocrine/metabolic	Hospitalisation	7507	2607	1.96 (1.58;2.43)	9.33425e-10		7507	2607	1.96 (1.58;2.43)	9.02802e-10		7426	2607	1.51 (1.21;1.88)	0.000220858
244.4	Hypothyroidism NOS	endocrine/metabolic	Hospitalisation	7507	37880	1.44 (1.34;1.55)	6.39554e-23		7507	37880	1.44 (1.34;1.55)	8.29546e-23		7426	37880	1.20 (1.11;1.29)	1.67612e-06
244.4	Hypothyroidism NOS	endocrine/metabolic	Respiratory failure	662	37880	1.83 (1.43;2.33)	1.08942e-06		662	37880	1.83 (1.43;2.33)	1.49444e-06		656	37880	1.48 (1.16;1.89)	0.00157351
250.1	Type 1 diabetes	endocrine/metabolic	Death	1546	3710	4.61 (3.63;5.86)	5.77244e-36		1546	3710	4.61 (3.63;5.86)	3.01271e-35		1528	3710	2.67 (2.09;3.41)	2.69527e-15
250.1	Type 1 diabetes	endocrine/metabolic	Hospitalisation	7507	3710	3.51 (3.10;3.99)	2.48864e-84		7507	3710	3.51 (3.10;3.99)	2.33641e-83		7426	3710	2.17 (1.91;2.47)	2.86557e-32
250.1	Type 1 diabetes	endocrine/metabolic	Respiratory failure	662	3710	3.80 (2.58;5.61)	1.40742e-11		662	3710	3.80 (2.58;5.61)	1.36091e-11		656	3710	2.21 (1.49;3.27)	7.28839e-05
250.11	Type 1 diabetes with ketoacidosis	endocrine/metabolic	Hospitalisation	7507	309	4.46 (2.94;6.78)	2.50734e-12		7507	309	4.46 (2.94;6.78)	3.83355e-12		7426	309	2.74 (1.76;4.25)	6.99489e-06
250.13	Type 1 diabetes with ophthalmic manifestations	endocrine/metabolic	Hospitalisation	7507	585	4.28 (3.21;5.70)	3.15531e-23		7507	585	4.28 (3.21;5.70)	3.24017e-23		7426	585	2.85 (2.14;3.80)	9.4057e-13
250.14	Type 1 diabetes with neurological manifestations	endocrine/metabolic	Hospitalisation	7507	187	6.33 (4.12;9.71)	3.14438e-17		7507	187	6.33 (4.12;9.71)	5.49683e-17		7426	187	4.03 (2.62;6.19)	1.8786e-10
250.2	Type 2 diabetes	endocrine/metabolic	Death	1546	44505	2.90 (2.60;3.24)	5.29976e-80		1546	44505	2.90 (2.60;3.24)	1.07641e-76		1528	44505	1.69 (1.50;1.90)	1.07702e-17
250.2	Type 2 diabetes	endocrine/metabolic	Respiratory failure	662	44505	2.68 (2.25;3.19)	2.77835e-28		662	44505	2.68 (2.25;3.19)	2.76092e-27		656	44505	1.39 (1.15;1.68)	0.000646004
250.21	Type 2 diabetes with ketoacidosis	endocrine/metabolic	Death	1546	228	11.88 (6.38;22.13)	6.38463e-15		1546	228	11.88 (6.38;22.13)	9.43838e-15		1528	228	6.35 (3.40;11.84)	6.24429e-09
250.21	Type 2 diabetes with ketoacidosis	endocrine/metabolic	Hospitalisation	7507	228	3.87 (2.44;6.16)	9.91864e-09		7507	228	3.87 (2.44;6.16)	1.40446e-08		7426	228	1.84 (1.13;3.01)	0.0149587
250.22	Type 2 diabetes with renal manifestations	endocrine/metabolic	Death	1546	299	11.03 (6.91;17.61)	9.03357e-24		1546	299	11.03 (6.91;17.61)	2.19633e-22		1528	299	4.47 (2.78;7.20)	7.12334e-10
250.22	Type 2 diabetes with renal manifestations	endocrine/metabolic	Hospitalisation	7507	299	7.44 (5.67;9.76)	1.52811e-47		7507	299	7.44 (5.67;9.76)	7.20195e-45		7426	299	3.41 (2.58;4.51)	8.32659e-18
250.22	Type 2 diabetes with renal manifestations	endocrine/metabolic	Respiratory failure	662	299	6.96 (3.10;15.64)	2.60466e-06		662	299	6.96 (3.10;15.64)	4.47274e-06		656	299	3.32 (1.47;7.51)	0.00393919
250.23	Type 2 diabetes with ophthalmic manifestations	endocrine/metabolic	Death	1546	2633	3.94 (3.02;5.14)	4.68707e-24		1546	2633	3.94 (3.02;5.14)	1.20893e-23		1528	2633	2.22 (1.70;2.91)	6.47055e-09
250.23	Type 2 diabetes with ophthalmic manifestations	endocrine/metabolic	Hospitalisation	7507	2633	3.56 (3.11;4.08)	1.04322e-73		7507	2633	3.56 (3.11;4.08)	1.16071e-71		7426	2633	2.17 (1.89;2.49)	7.36303e-28
250.23	Type 2 diabetes with ophthalmic manifestations	endocrine/metabolic	Respiratory failure	662	2633	3.68 (2.41;5.61)	1.57789e-09		662	2633	3.68 (2.41;5.61)	1.87563e-09		656	2633	2.08 (1.36;3.18)	0.000717344
250.24	Type 2 diabetes with neurological manifestations	endocrine/metabolic	Death	1546	891	6.12 (4.21;8.90)	2.8553e-21		1546	891	6.12 (4.21;8.90)	1.00782e-20		1528	891	2.97 (2.03;4.33)	1.72002e-08
250.24	Type 2 diabetes with neurological manifestations	endocrine/metabolic	Hospitalisation	7507	891	5.58 (4.61;6.77)	7.46019e-69		7507	891	5.58 (4.61;6.77)	2.11336e-66		7426	891	2.78 (2.29;3.39)	2.6382e-24
250.41	Impaired fasting glucose	endocrine/metabolic	Hospitalisation	7507	31810	1.33 (1.24;1.43)	7.30946e-15		7507	31810	1.33 (1.24;1.43)	1.08679e-14		7426	31810	1.09 (1.01;1.17)	0.0257001
250.42	Other abnormal glucose	endocrine/metabolic	Death	1546	9554	1.85 (1.49;2.31)	2.85635e-08		1546	9554	1.85 (1.49;2.31)	3.23202e-08		1528	9554	1.43 (1.15;1.78)	0.00141856
250.42	Other abnormal glucose	endocrine/metabolic	Hospitalisation	7507	9554	1.44 (1.28;1.62)	1.68666e-09		7507	9554	1.44 (1.28;1.62)	1.86476e-09		7426	9554	1.10 (0.98;1.24)	0.118598
250.5	Glycosuria or Acetonuria	endocrine/metabolic	Hospitalisation	7507	1457	2.09 (1.62;2.69)	1.40936e-08		7507	1457	2.09 (1.62;2.69)	1.22888e-08		7426	1457	1.63 (1.26;2.10)	0.000172115
250.6	Polyneuropathy in diabetes	endocrine/metabolic	Death	1546	713	6.14 (4.06;9.28)	7.0144e-18		1546	713	6.14 (4.06;9.28)	1.8616e-17		1528	713	2.97 (1.96;4.51)	2.7644e-07
250.6	Polyneuropathy in diabetes	endocrine/metabolic	Hospitalisation	7507	713	5.72 (4.63;7.06)	3.57847e-59		7507	713	5.72 (4.63;7.06)	6.01191e-57		7426	713	2.84 (2.29;3.53)	4.01885e-21
250.7	Diabetic retinopathy	endocrine/metabolic	Death	1546	3260	3.81 (2.98;4.88)	2.91218e-26		1546	3260	3.81 (2.98;4.88)	1.11457e-25		1528	3260	2.15 (1.68;2.77)	2.19649e-09
250.7	Diabetic retinopathy	endocrine/metabolic	Hospitalisation	7507	3260	2.97 (2.59;3.40)	1.16307e-55		7507	3260	2.97 (2.59;3.40)	1.65724e-54		7426	3260	1.80 (1.57;2.07)	3.60683e-17
250.7	Diabetic retinopathy	endocrine/metabolic	Respiratory failure	662	3260	3.10 (2.04;4.73)	1.35448e-07		662	3260	3.10 (2.04;4.73)	1.49562e-07		656	3260	1.74 (1.14;2.65)	0.0105834
251	Other disorders of pancreatic internal secretion	endocrine/metabolic	Hospitalisation	7507	5051	1.66 (1.42;1.94)	1.79946e-10		7507	5051	1.66 (1.42;1.94)	2.09488e-10		7426	5051	1.26 (1.08;1.47)	0.00390531
251.1	Hypoglycemia	endocrine/metabolic	Death	1546	3197	5.10 (4.02;6.47)	6.01232e-41		1546	3197	5.10 (4.02;6.47)	9.12645e-40		1528	3197	2.92 (2.29;3.72)	4.67764e-18
251.1	Hypoglycemia	endocrine/metabolic	Hospitalisation	7507	3197	3.94 (3.47;4.47)	6.33316e-100		7507	3197	3.94 (3.47;4.47)	1.11052e-97		7426	3197	2.43 (2.13;2.76)	1.19303e-41
251.1	Hypoglycemia	endocrine/metabolic	Respiratory failure	662	3197	3.91 (2.59;5.89)	7.49341e-11		662	3197	3.91 (2.59;5.89)	1.16497e-10		656	3197	2.31 (1.53;3.49)	7.37065e-05
252.1	Hyperparathyroidism	endocrine/metabolic	Death	1546	2663	2.76 (1.90;4.02)	1.11766e-07		1546	2663	2.76 (1.90;4.02)	1.21969e-07		1528	2663	1.81 (1.22;2.67)	0.00292737
252.1	Hyperparathyroidism	endocrine/metabolic	Hospitalisation	7507	2663	2.12 (1.75;2.58)	3.8491e-14		7507	2663	2.12 (1.75;2.58)	4.86144e-14		7426	2663	1.54 (1.26;1.88)	1.93112e-05
253.2	Pituitary hypofunction	endocrine/metabolic	Hospitalisation	7507	802	2.28 (1.63;3.20)	1.55921e-06		7507	802	2.28 (1.63;3.20)	1.63206e-06		7426	802	1.66 (1.18;2.34)	0.00362946
255	Disorders of adrenal glands	endocrine/metabolic	Death	1546	390	4.99 (2.49;10.01)	5.72377e-06		1546	390	4.99 (2.49;10.01)	6.99015e-06		1528	390	3.07 (1.53;6.16)	0.0015695
255	Disorders of adrenal glands	endocrine/metabolic	Hospitalisation	7507	390	3.62 (2.48;5.29)	2.45822e-11		7507	390	3.62 (2.48;5.29)	2.3144e-11		7426	390	2.37 (1.62;3.46)	7.63426e-06
255.21	Glucocorticoid deficiency	endocrine/metabolic	Death	1546	733	6.88 (4.32;10.95)	4.14914e-16		1546	733	6.88 (4.32;10.95)	8.79083e-16		1528	733	5.00 (3.14;7.97)	1.24714e-11
255.21	Glucocorticoid deficiency	endocrine/metabolic	Hospitalisation	7507	733	5.24 (4.10;6.68)	2.70732e-40		7507	733	5.24 (4.10;6.68)	1.87089e-39		7426	733	3.95 (3.09;5.05)	3.18367e-28
258	Iatrogenic endocrine disorders	endocrine/metabolic	Hospitalisation	7507	156	4.51 (2.62;7.77)	5.72994e-08		7507	156	4.51 (2.62;7.77)	5.497e-08		7426	156	2.89 (1.64;5.10)	0.000239635
260	Protein-calorie malnutrition	endocrine/metabolic	Death	1546	275	8.28 (4.13;16.59)	2.48009e-09		1546	275	8.28 (4.13;16.59)	3.92059e-09		1528	275	6.08 (3.03;12.22)	3.8287e-07
260	Protein-calorie malnutrition	endocrine/metabolic	Hospitalisation	7507	275	5.60 (3.84;8.17)	4.00166e-19		7507	275	5.60 (3.84;8.17)	4.77472e-19		7426	275	3.97 (2.72;5.80)	9.86646e-13
260.6	Anorexia	endocrine/metabolic	Death	1546	4966	3.41 (2.66;4.37)	4.72703e-22		1546	4966	3.41 (2.66;4.37)	7.11983e-22		1528	4966	2.47 (1.93;3.18)	1.23873e-12
260.6	Anorexia	endocrine/metabolic	Hospitalisation	7507	4966	2.80 (2.46;3.17)	3.98453e-57		7507	4966	2.80 (2.46;3.17)	4.21687e-57		7426	4966	2.08 (1.83;2.36)	3.22241e-29
261.2	Vitamin B-complex deficiencies	endocrine/metabolic	Death	1546	10740	2.84 (2.37;3.41)	2.8959e-29		1546	10740	2.84 (2.37;3.41)	1.90349e-28		1528	10740	2.01 (1.67;2.41)	1.1408e-13
261.2	Vitamin B-complex deficiencies	endocrine/metabolic	Hospitalisation	7507	10740	2.65 (2.42;2.90)	2.60119e-100		7507	10740	2.65 (2.42;2.90)	4.68139e-98		7426	10740	1.89 (1.73;2.07)	3.9775e-43
261.2	Vitamin B-complex deficiencies	endocrine/metabolic	Respiratory failure	662	10740	2.60 (1.93;3.51)	4.11504e-10		662	10740	2.60 (1.93;3.51)	3.9768e-10		656	10740	1.75 (1.29;2.37)	0.000293623
261.4	Vitamin D deficiency	endocrine/metabolic	Death	1546	22231	2.24 (1.89;2.65)	7.79808e-21		1546	22231	2.24 (1.89;2.65)	5.26538e-20		1528	22231	1.62 (1.37;1.92)	1.97687e-08
261.4	Vitamin D deficiency	endocrine/metabolic	Hospitalisation	7507	22231	2.11 (1.95;2.28)	9.05472e-79		7507	22231	2.11 (1.95;2.28)	3.47686e-75		7426	22231	1.56 (1.44;1.69)	2.31024e-28
261.4	Vitamin D deficiency	endocrine/metabolic	LongCOVID	470	22231	2.28 (1.70;3.05)	2.75685e-08		470	22231	2.28 (1.70;3.05)	5.14289e-08		468	22231	1.76 (1.31;2.36)	0.000184699
262	Mineral deficiency NEC	endocrine/metabolic	Hospitalisation	7507	5079	1.90 (1.62;2.23)	4.17012e-15		7507	5079	1.90 (1.62;2.23)	4.98946e-15		7426	5079	1.46 (1.25;1.72)	3.17282e-06
264.9	Lack of normal physiological development, unspecified	endocrine/metabolic	Hospitalisation	7507	216	4.26 (2.52;7.20)	5.92494e-08		7507	216	4.26 (2.52;7.20)	8.8561e-08		7426	216	4.18 (2.47;7.07)	9.30042e-08
269	Proteinuria	endocrine/metabolic	Death	1546	6053	2.95 (2.38;3.66)	3.01675e-23		1546	6053	2.95 (2.38;3.66)	9.73618e-23		1528	6053	1.79 (1.44;2.23)	1.572e-07
269	Proteinuria	endocrine/metabolic	Hospitalisation	7507	6053	2.66 (2.39;2.97)	4.46969e-69		7507	6053	2.66 (2.39;2.97)	3.73494e-68		7426	6053	1.71 (1.53;1.92)	2.40827e-21
270.32	Paraproteinemia	endocrine/metabolic	Hospitalisation	7507	1757	2.18 (1.76;2.70)	5.29282e-13		7507	1757	2.18 (1.76;2.70)	6.36745e-13		7426	1757	1.84 (1.49;2.28)	2.17265e-08
270.33	Amyloidosis	endocrine/metabolic	Hospitalisation	7507	256	3.38 (2.18;5.24)	5.62213e-08		7507	256	3.38 (2.18;5.24)	6.1809e-08		7426	256	2.78 (1.79;4.32)	4.9443e-06
271.9	Other disorders of carbohydrate transport and metabolism	endocrine/metabolic	Hospitalisation	7507	401	3.42 (2.40;4.87)	8.8863e-12		7507	401	3.42 (2.40;4.87)	8.24016e-12		7426	401	2.37 (1.66;3.40)	2.41188e-06
272.1	Hyperlipidemia	endocrine/metabolic	Hospitalisation	7507	29131	1.52 (1.42;1.63)	5.79188e-31		7507	29131	1.52 (1.42;1.63)	1.22519e-30		7426	29131	1.24 (1.15;1.33)	5.52066e-09
272.11	Hypercholesterolemia	endocrine/metabolic	Death	1546	56777	2.02 (1.81;2.25)	8.66552e-37		1546	56777	2.02 (1.81;2.25)	1.26665e-34		1528	56777	1.39 (1.24;1.55)	5.83738e-09
272.11	Hypercholesterolemia	endocrine/metabolic	Hospitalisation	7507	56777	2.10 (2.00;2.21)	6.27903e-175		7507	56777	2.10 (2.00;2.21)	6.60769e-168		7426	56777	1.50 (1.43;1.59)	5.96787e-52
272.11	Hypercholesterolemia	endocrine/metabolic	LongCOVID	470	56777	2.00 (1.54;2.58)	1.35991e-07		470	56777	2.00 (1.54;2.58)	1.87363e-07		468	56777	1.46 (1.12;1.90)	0.00484192
272.11	Hypercholesterolemia	endocrine/metabolic	Respiratory failure	662	56777	2.17 (1.82;2.59)	4.36182e-18		662	56777	2.17 (1.82;2.59)	7.3893e-17		656	56777	1.45 (1.21;1.74)	4.5016e-05
272.9	Unspecified disorder of lipoid metabolism	endocrine/metabolic	Hospitalisation	7507	1766	1.82 (1.44;2.30)	6.46678e-07		7507	1766	1.82 (1.44;2.30)	7.16376e-07		7426	1766	1.47 (1.16;1.86)	0.00150552
274.1	Gout	endocrine/metabolic	Death	1546	25432	1.72 (1.49;1.99)	2.0938e-13		1546	25432	1.72 (1.49;1.99)	6.01612e-13		1528	25432	1.34 (1.16;1.56)	0.000101222
274.1	Gout	endocrine/metabolic	Hospitalisation	7507	25432	1.64 (1.53;1.76)	5.27509e-41		7507	25432	1.64 (1.53;1.76)	7.19132e-40		7426	25432	1.30 (1.21;1.40)	5.56633e-12
274.1	Gout	endocrine/metabolic	Respiratory failure	662	25432	2.09 (1.68;2.60)	4.38678e-11		662	25432	2.09 (1.68;2.60)	8.28249e-11		656	25432	1.52 (1.21;1.90)	0.000260055
274.11	Gouty arthropathy	endocrine/metabolic	Hospitalisation	7507	1035	1.95 (1.45;2.62)	8.02915e-06		7507	1035	1.95 (1.45;2.62)	8.7766e-06		7426	1035	1.59 (1.19;2.13)	0.00195743
274.11	Gouty arthropathy	endocrine/metabolic	LongCOVID	470	1035	7.32 (3.26;16.46)	1.45947e-06		470	1035	7.32 (3.26;16.46)	1.78407e-06		468	1035	5.76 (2.56;12.99)	2.42498e-05
275.3	Disorders of magnesium metabolism	endocrine/metabolic	Death	1546	1170	5.68 (3.93;8.20)	2.19394e-20		1546	1170	5.68 (3.93;8.20)	9.8348e-20		1528	1170	3.00 (2.06;4.37)	1.00967e-08
275.3	Disorders of magnesium metabolism	endocrine/metabolic	Hospitalisation	7507	1170	4.77 (3.96;5.76)	6.97344e-60		7507	1170	4.77 (3.96;5.76)	1.84687e-57		7426	1170	2.77 (2.29;3.34)	9.41777e-26
275.5	Disorders of calcium/phosphorus metabolism	endocrine/metabolic	Death	1546	3882	2.94 (2.19;3.94)	6.79161e-13		1546	3882	2.94 (2.19;3.94)	1.00681e-12		1528	3882	2.01 (1.49;2.71)	4.70899e-06
275.5	Disorders of calcium/phosphorus metabolism	endocrine/metabolic	Hospitalisation	7507	3882	2.34 (2.01;2.73)	3.09438e-28		7507	3882	2.34 (2.01;2.73)	5.86321e-28		7426	3882	1.70 (1.46;1.98)	9.51975e-12
275.53	Disorders of phosphorus metabolism	endocrine/metabolic	Death	1546	783	3.82 (2.21;6.60)	1.48756e-06		1546	783	3.82 (2.21;6.60)	1.68406e-06		1528	783	1.49 (0.76;2.93)	0.249215
275.53	Disorders of phosphorus metabolism	endocrine/metabolic	Hospitalisation	7507	783	3.82 (2.96;4.94)	1.09716e-24		7507	783	3.82 (2.96;4.94)	3.81305e-24		7426	783	1.60 (1.16;2.20)	0.00419136
276.1	Electrolyte imbalance	endocrine/metabolic	Death	1546	475	8.26 (4.97;13.75)	4.01454e-16		1546	475	8.27 (4.97;13.75)	5.67223e-16		1528	475	5.06 (2.99;8.57)	1.66109e-09
276.1	Electrolyte imbalance	endocrine/metabolic	Hospitalisation	7507	475	4.35 (3.16;5.99)	1.56239e-19		7507	475	4.35 (3.16;5.99)	5.66614e-19		7426	475	2.90 (2.10;4.01)	1.13038e-10
276.11	Hyperosmolality and/or hypernatremia	endocrine/metabolic	Death	1546	630	8.34 (5.52;12.59)	6.24129e-24		1546	630	8.34 (5.52;12.59)	3.93432e-23		1528	630	5.07 (3.35;7.65)	1.31382e-14
276.11	Hyperosmolality and/or hypernatremia	endocrine/metabolic	Hospitalisation	7507	630	3.63 (2.73;4.82)	5.52263e-19		7507	630	3.63 (2.73;4.82)	1.80207e-18		7426	630	2.12 (1.58;2.85)	4.97735e-07
276.11	Hyperosmolality and/or hypernatremia	endocrine/metabolic	Respiratory failure	662	630	6.84 (3.40;13.75)	6.69948e-08		662	630	6.84 (3.40;13.75)	8.73763e-08		656	630	3.94 (1.96;7.96)	0.00012612
276.12	Hyposmolality and/or hyponatremia	endocrine/metabolic	Death	1546	5885	2.39 (1.88;3.03)	9.96185e-13		1546	5885	2.39 (1.88;3.03)	1.53778e-12		1528	5885	1.89 (1.49;2.41)	2.1845e-07
276.12	Hyposmolality and/or hyponatremia	endocrine/metabolic	Hospitalisation	7507	5885	2.68 (2.40;3.00)	9.20929e-68		7507	5885	2.68 (2.40;3.00)	8.08872e-67		7426	5885	2.08 (1.85;2.32)	5.86411e-37
276.13	Hyperpotassemia	endocrine/metabolic	Death	1546	2876	3.04 (2.26;4.07)	1.45528e-13		1546	2876	3.04 (2.26;4.07)	2.61836e-13		1528	2876	1.72 (1.27;2.33)	0.000404823
276.13	Hyperpotassemia	endocrine/metabolic	Hospitalisation	7507	2876	3.29 (2.86;3.78)	1.93286e-63		7507	2876	3.29 (2.86;3.78)	7.66648e-62		7426	2876	1.99 (1.73;2.30)	2.48936e-21
276.14	Hypopotassemia	endocrine/metabolic	Death	1546	5049	3.42 (2.71;4.31)	1.89536e-25		1546	5049	3.42 (2.71;4.31)	4.25335e-25		1528	5049	2.35 (1.86;2.97)	1.03064e-12
276.41	Acidosis	endocrine/metabolic	Death	1546	1576	5.74 (4.19;7.87)	1.30708e-27		1546	1576	5.74 (4.19;7.87)	5.37243e-27		1528	1576	2.94 (2.14;4.06)	4.0392e-11
276.41	Acidosis	endocrine/metabolic	Hospitalisation	7507	1576	4.41 (3.73;5.21)	1.99541e-68		7507	1576	4.41 (3.73;5.21)	1.06689e-66		7426	1576	2.46 (2.08;2.91)	2.59395e-25
276.41	Acidosis	endocrine/metabolic	Respiratory failure	662	1576	5.46 (3.32;8.98)	2.29713e-11		662	1576	5.46 (3.32;8.98)	3.54762e-11		656	1576	2.96 (1.79;4.89)	2.26007e-05
276.42	Alkalosis	endocrine/metabolic	Death	1546	285	5.66 (2.69;11.90)	4.76004e-06		1546	285	5.66 (2.69;11.90)	6.70425e-06		1528	285	3.79 (1.81;7.98)	0.000434191
276.42	Alkalosis	endocrine/metabolic	Hospitalisation	7507	285	5.46 (3.81;7.82)	1.76098e-20		7507	285	5.46 (3.81;7.82)	1.11733e-19		7426	285	3.68 (2.57;5.26)	1.14251e-12
276.42	Alkalosis	endocrine/metabolic	Respiratory failure	662	285	11.77 (4.88;28.39)	4.09818e-08		662	285	13.38 (5.85;30.61)	1.00964e-10		656	285	7.57 (3.13;18.28)	6.82536e-06
276.5	Hypovolemia	endocrine/metabolic	Death	1546	4972	5.45 (4.51;6.58)	1.58102e-69		1546	4972	5.45 (4.51;6.58)	8.11404e-68		1528	4972	3.35 (2.77;4.07)	7.168e-35
276.5	Hypovolemia	endocrine/metabolic	Hospitalisation	7507	4972	4.08 (3.69;4.51)	6.50066e-163		7507	4972	4.08 (3.69;4.51)	1.78937e-159		7426	4972	2.65 (2.39;2.93)	2.17516e-76
276.5	Hypovolemia	endocrine/metabolic	Respiratory failure	662	4972	2.83 (1.88;4.26)	6.06706e-07		662	4972	2.83 (1.88;4.26)	6.63694e-07		656	4972	1.80 (1.19;2.72)	0.00508941
276.6	Fluid overload	endocrine/metabolic	Death	1546	1125	8.57 (6.40;11.47)	3.20106e-47		1546	1125	8.57 (6.40;11.47)	8.99494e-45		1528	1125	3.89 (2.86;5.29)	3.82569e-18
276.6	Fluid overload	endocrine/metabolic	Hospitalisation	7507	1125	5.74 (4.86;6.77)	5.13346e-95		7507	1125	5.74 (4.86;6.77)	4.78514e-90		7426	1125	2.99 (2.52;3.55)	2.24791e-36
276.6	Fluid overload	endocrine/metabolic	Respiratory failure	662	1125	7.06 (4.28;11.62)	1.68442e-14		662	1125	7.06 (4.28;11.62)	5.37664e-14		656	1125	3.65 (2.20;6.07)	5.49568e-07
276.8	Polydipsia	endocrine/metabolic	Hospitalisation	7507	3048	1.81 (1.46;2.23)	3.04427e-08		7507	3048	1.81 (1.46;2.23)	2.95634e-08		7426	3048	1.34 (1.08;1.65)	0.00705127
277	Other disorders of metabolism	endocrine/metabolic	Death	1546	2439	5.10 (3.80;6.84)	1.39994e-27		1546	2439	5.10 (3.80;6.84)	2.11215e-27		1528	2439	3.48 (2.60;4.68)	8.75639e-17
277	Other disorders of metabolism	endocrine/metabolic	Hospitalisation	7507	2439	3.06 (2.58;3.62)	7.94515e-38		7507	2439	3.06 (2.58;3.62)	1.84865e-37		7426	2439	2.16 (1.82;2.56)	1.05351e-18
277.5	Other disorders of lipoid metabolism	endocrine/metabolic	Hospitalisation	7507	2151	2.08 (1.68;2.58)	3.33599e-11		7507	2151	2.08 (1.68;2.58)	3.57453e-11		7426	2151	1.59 (1.28;1.97)	3.06087e-05
278.1	Obesity	endocrine/metabolic	Death	1546	41774	2.24 (1.97;2.53)	9.91682e-37		1546	41774	2.24 (1.97;2.53)	1.63399e-36		1528	41774	1.16 (1.00;1.34)	0.0428676
278.1	Obesity	endocrine/metabolic	LongCOVID	470	41774	1.96 (1.53;2.50)	9.36629e-08		470	41774	1.96 (1.53;2.50)	9.93719e-08		468	41774	1.11 (0.83;1.47)	0.481946
278.1	Obesity	endocrine/metabolic	Respiratory failure	662	41774	3.01 (2.52;3.60)	7.52631e-34		662	41774	3.01 (2.52;3.60)	1.48718e-33		656	41774	1.41 (1.14;1.74)	0.00130944
279.1	Immunity deficiency	endocrine/metabolic	Death	1546	226	7.15 (3.21;15.95)	1.52233e-06		1546	226	7.15 (3.21;15.95)	1.84883e-06		1528	226	5.39 (2.42;12.02)	3.85709e-05
279.1	Immunity deficiency	endocrine/metabolic	Hospitalisation	7507	226	4.31 (2.68;6.93)	1.83417e-09		7507	226	4.31 (2.68;6.93)	2.97289e-09		7426	226	3.03 (1.85;4.94)	9.80402e-06
279.1	Immunity deficiency	endocrine/metabolic	Respiratory failure	662	226	11.50 (4.30;30.77)	1.13261e-06		662	226	11.50 (4.30;30.77)	1.45174e-06		656	226	8.75 (3.27;23.42)	1.60158e-05
279.11	Deficiency of humoral immunity	endocrine/metabolic	Death	1546	371	10.94 (6.46;18.51)	5.17105e-19		1546	371	10.94 (6.46;18.51)	8.7467e-19		1528	371	8.52 (5.03;14.43)	1.61133e-15
279.11	Deficiency of humoral immunity	endocrine/metabolic	Hospitalisation	7507	371	6.02 (4.36;8.31)	1.28951e-27		7507	371	6.02 (4.36;8.31)	1.7977e-27		7426	371	4.57 (3.29;6.34)	9.97083e-20
279.11	Deficiency of humoral immunity	endocrine/metabolic	Respiratory failure	662	371	14.33 (6.80;30.19)	2.517e-12		662	371	0.00 (0.00;Inf)	1		656	371	11.32 (5.36;23.90)	1.9352e-10
280.1	Iron deficiency anemias, unspecified or not due to blood loss	hematopoietic	Death	1546	32196	2.12 (1.84;2.45)	7.22764e-25		1546	32196	2.12 (1.84;2.45)	1.59153e-24		1528	32196	1.49 (1.28;1.72)	1.10547e-07
280.1	Iron deficiency anemias, unspecified or not due to blood loss	hematopoietic	Hospitalisation	7507	32196	2.07 (1.94;2.22)	2.5706e-104		7507	32196	2.07 (1.94;2.22)	9.89145e-104		7426	32196	1.51 (1.41;1.62)	3.74734e-33
280.1	Iron deficiency anemias, unspecified or not due to blood loss	hematopoietic	Respiratory failure	662	32196	1.74 (1.37;2.21)	4.86247e-06		662	32196	1.74 (1.37;2.21)	5.51252e-06		656	32196	1.25 (0.98;1.60)	0.0673238
281.11	Pernicious anemia	hematopoietic	Hospitalisation	7507	2591	2.08 (1.70;2.54)	6.65703e-13		7507	2591	2.08 (1.70;2.54)	6.48232e-13		7426	2591	1.52 (1.24;1.86)	4.62154e-05
281.12	Other vitamin B12 deficiency anemia	hematopoietic	Hospitalisation	7507	2748	2.07 (1.71;2.52)	1.33408e-13		7507	2748	2.07 (1.71;2.52)	1.68767e-13		7426	2748	1.52 (1.25;1.84)	2.29108e-05
281.13	Folate-deficiency anemia	hematopoietic	Death	1546	792	5.56 (3.53;8.74)	1.1325e-13		1546	792	5.56 (3.53;8.74)	1.68518e-13		1528	792	3.41 (2.14;5.43)	2.462e-07
281.13	Folate-deficiency anemia	hematopoietic	Hospitalisation	7507	792	4.06 (3.16;5.20)	1.97725e-28		7507	792	4.06 (3.16;5.20)	3.24406e-28		7426	792	2.69 (2.09;3.46)	1.56339e-14
284	Aplastic anemia	hematopoietic	Death	1546	801	4.36 (2.62;7.26)	1.37875e-08		1546	801	4.36 (2.62;7.26)	1.72852e-08		1528	801	3.08 (1.85;5.15)	1.69378e-05
284	Aplastic anemia	hematopoietic	Hospitalisation	7507	801	2.82 (2.11;3.77)	2.42681e-12		7507	801	2.82 (2.11;3.77)	4.12368e-12		7426	801	1.99 (1.49;2.66)	3.56332e-06
285	Other anemias	hematopoietic	Death	1546	30573	2.46 (2.16;2.81)	4.51023e-42		1546	30573	2.46 (2.16;2.81)	4.59001e-41		1528	30573	1.71 (1.50;1.95)	2.79297e-15
285	Other anemias	hematopoietic	Hospitalisation	7507	30573	2.35 (2.21;2.50)	7.49364e-163		7507	30573	2.35 (2.21;2.50)	7.5003e-161		7426	30573	1.69 (1.58;1.80)	7.76084e-59
285.1	Acute posthemorrhagic anemia	hematopoietic	Hospitalisation	7507	364	3.18 (2.03;4.99)	4.77781e-07		7507	364	3.18 (2.03;4.99)	5.10813e-07		7426	364	2.52 (1.60;3.95)	5.92396e-05
285.2	Anemia of chronic disease	hematopoietic	Death	1546	479	5.62 (3.26;9.71)	5.88975e-10		1546	479	5.62 (3.26;9.71)	8.71185e-10		1528	479	2.18 (1.21;3.95)	0.00961545
285.2	Anemia of chronic disease	hematopoietic	Hospitalisation	7507	479	7.20 (5.72;9.07)	4.7084e-63		7507	479	7.20 (5.72;9.07)	3.05441e-62		7426	479	3.47 (2.71;4.44)	4.82733e-23
286.12	Congenital deficiency of other clotting factors (including factor VII)	hematopoietic	Hospitalisation	7507	450	2.77 (1.76;4.34)	9.5452e-06		7507	450	2.77 (1.76;4.34)	9.11171e-06		7426	450	2.10 (1.34;3.30)	0.00124114
286.5	Hemorrhagic disorder due to intrinsic circulating anticoagulants	hematopoietic	Hospitalisation	7507	141	3.76 (2.14;6.63)	4.54386e-06		7507	141	3.76 (2.14;6.63)	6.71463e-06		7426	141	2.25 (1.28;3.97)	0.0049923
286.7	Other and unspecified coagulation defects	hematopoietic	Hospitalisation	7507	1324	2.13 (1.60;2.85)	3.11205e-07		7507	1324	2.13 (1.60;2.85)	2.6289e-07		7426	1324	1.61 (1.20;2.15)	0.00132037
287.1	Spontaneous ecchymoses	hematopoietic	Hospitalisation	7507	977	2.19 (1.58;3.02)	2.04838e-06		7507	977	2.19 (1.58;3.02)	2.07257e-06		7426	977	1.78 (1.29;2.46)	0.000450876
287.3	Thrombocytopenia	hematopoietic	Death	1546	3271	2.75 (2.03;3.71)	4.37373e-11		1546	3271	2.75 (2.03;3.71)	7.23761e-11		1528	3271	2.11 (1.56;2.86)	1.49848e-06
287.3	Thrombocytopenia	hematopoietic	Hospitalisation	7507	3271	2.20 (1.87;2.58)	1.04192e-21		7507	3271	2.20 (1.87;2.58)	2.56638e-21		7426	3271	1.69 (1.44;1.99)	1.97988e-10
287.31	Primary thrombocytopenia	hematopoietic	Death	1546	1038	3.87 (2.40;6.24)	2.91429e-08		1546	1038	3.87 (2.40;6.24)	3.92836e-08		1528	1038	3.30 (2.05;5.33)	9.90931e-07
287.31	Primary thrombocytopenia	hematopoietic	Hospitalisation	7507	1038	2.74 (2.10;3.59)	1.51542e-13		7507	1038	2.74 (2.10;3.59)	1.94517e-13		7426	1038	2.36 (1.80;3.08)	3.38961e-10
288	Diseases of white blood cells	hematopoietic	Death	1546	2160	2.88 (1.97;4.21)	5.19786e-08		1546	2160	2.88 (1.97;4.21)	5.83643e-08		1528	2160	2.27 (1.55;3.33)	2.35553e-05
288	Diseases of white blood cells	hematopoietic	Hospitalisation	7507	2160	2.72 (2.26;3.28)	4.25104e-26		7507	2160	2.72 (2.26;3.28)	4.9228e-26		7426	2160	2.12 (1.76;2.56)	4.37415e-15
288.11	Neutropenia	hematopoietic	Death	1546	3870	3.44 (2.55;4.64)	7.06747e-16		1546	3870	3.44 (2.55;4.64)	8.33562e-16		1528	3870	2.88 (2.14;3.90)	4.87686e-12
288.11	Neutropenia	hematopoietic	Hospitalisation	7507	3870	2.52 (2.16;2.93)	2.16101e-32		7507	3870	2.52 (2.16;2.93)	4.3071e-32		7426	3870	2.05 (1.75;2.38)	5.94391e-20
289	Other diseases of blood and blood-forming organs	hematopoietic	Hospitalisation	7507	3285	1.88 (1.57;2.26)	9.11788e-12		7507	3285	1.88 (1.57;2.26)	1.01517e-11		7426	3285	1.52 (1.27;1.83)	7.81184e-06
289.4	Lymphadenitis	hematopoietic	Death	1546	14255	1.98 (1.58;2.46)	1.66997e-09		1546	14255	1.98 (1.58;2.46)	1.71149e-09		1528	14255	1.70 (1.36;2.13)	3.0898e-06
289.4	Lymphadenitis	hematopoietic	Hospitalisation	7507	14255	1.68 (1.51;1.86)	3.73928e-22		7507	14255	1.68 (1.51;1.86)	3.87869e-22		7426	14255	1.45 (1.31;1.61)	4.06531e-12
289.5	Diseases of spleen	hematopoietic	Hospitalisation	7507	855	2.33 (1.70;3.21)	1.86717e-07		7507	855	2.33 (1.70;3.21)	1.9883e-07		7426	855	1.80 (1.31;2.48)	0.000292367
289.8	Polycythemia, secondary	hematopoietic	Hospitalisation	7507	819	2.25 (1.63;3.10)	9.12114e-07		7507	819	2.25 (1.63;3.10)	1.00395e-06		7426	819	1.47 (1.06;2.03)	0.0192719
290	Delirium dementia and amnestic and other cognitive disorders	mental disorders	Death	1546	1600	6.49 (4.85;8.69)	2.47899e-36		1546	1600	6.49 (4.85;8.69)	5.62884e-36		1528	1600	3.99 (2.97;5.36)	4.50515e-20
290	Delirium dementia and amnestic and other cognitive disorders	mental disorders	Hospitalisation	7507	1600	3.86 (3.24;4.60)	5.93002e-52		7507	1600	3.86 (3.24;4.60)	6.72601e-51		7426	1600	2.46 (2.06;2.94)	5.38876e-23
290.1	Dementias	mental disorders	Death	1546	2789	10.82 (9.15;12.80)	1.42326e-170		1546	2789	10.82 (9.15;12.80)	4.38689e-164		1528	2789	7.73 (6.53;9.16)	3.4479e-124
290.11	Alzheimer's disease	mental disorders	Death	1546	2784	8.90 (7.45;10.63)	8.36405e-128		1546	2784	8.90 (7.45;10.63)	3.2094e-125		1528	2784	7.41 (6.20;8.86)	8.97106e-107
290.11	Alzheimer's disease	mental disorders	Hospitalisation	7507	2784	3.52 (3.08;4.01)	1.21264e-78		7507	2784	3.52 (3.08;4.01)	7.61382e-77		7426	2784	2.91 (2.55;3.33)	1.00832e-56
290.12	Dementia with cerebral degenerations	mental disorders	Death	1546	108	14.13 (7.05;28.33)	8.72406e-14		1546	108	14.13 (7.05;28.33)	2.54703e-13		1528	108	9.72 (4.85;19.50)	1.52341e-10
290.16	Vascular dementia	mental disorders	Death	1546	1070	11.84 (9.38;14.95)	7.00912e-96		1546	1070	11.84 (9.38;14.95)	1.20386e-91		1528	1070	7.61 (6.02;9.62)	1.39843e-64
290.2	Delirium due to conditions classified elsewhere	mental disorders	Death	1546	2995	10.45 (8.83;12.38)	8.73924e-163		1546	2995	10.45 (8.83;12.38)	6.99604e-157		1528	2995	6.40 (5.39;7.61)	2.96317e-99
291.8	Alteration of consciousness	mental disorders	Death	1546	2833	4.34 (3.31;5.68)	1.35639e-26		1546	2833	4.34 (3.31;5.68)	2.35563e-26		1528	2833	2.86 (2.18;3.75)	2.52588e-14
291.8	Alteration of consciousness	mental disorders	Hospitalisation	7507	2833	3.43 (2.97;3.96)	2.4396e-63		7507	2833	3.43 (2.97;3.96)	2.30882e-62		7426	2833	2.32 (2.01;2.69)	1.08581e-29
292	Neurological disorders	mental disorders	Death	1546	3271	3.58 (2.74;4.68)	8.83076e-21		1546	3271	3.58 (2.74;4.68)	1.31225e-20		1528	3271	2.86 (2.19;3.74)	1.48425e-14
292	Neurological disorders	mental disorders	Hospitalisation	7507	3271	2.86 (2.47;3.30)	5.11132e-46		7507	3271	2.86 (2.47;3.30)	1.14788e-45		7426	3271	2.30 (1.99;2.66)	2.19901e-29
292.1	Aphasia/speech disturbance	mental disorders	Death	1546	4407	2.88 (2.22;3.75)	2.74352e-15		1546	4407	2.88 (2.22;3.75)	3.16293e-15		1528	4407	2.14 (1.64;2.79)	1.94095e-08
292.1	Aphasia/speech disturbance	mental disorders	Hospitalisation	7507	4407	2.98 (2.63;3.38)	2.35935e-66		7507	4407	2.98 (2.63;3.38)	1.49352e-65		7426	4407	2.24 (1.97;2.54)	7.02857e-36
292.2	Mild cognitive impairment	mental disorders	Death	1546	2780	3.69 (2.86;4.75)	6.39648e-24		1546	2780	3.69 (2.86;4.75)	1.06986e-23		1528	2780	2.95 (2.29;3.80)	7.23006e-17
292.2	Mild cognitive impairment	mental disorders	Hospitalisation	7507	2780	2.86 (2.47;3.30)	2.79731e-45		7507	2780	2.86 (2.47;3.30)	7.74577e-45		7426	2780	2.30 (1.99;2.66)	6.47721e-29
292.3	Memory loss	mental disorders	Death	1546	14185	2.33 (1.98;2.75)	5.24014e-24		1546	14185	2.33 (1.98;2.75)	6.73151e-24		1528	14185	1.92 (1.63;2.27)	7.67544e-15
292.3	Memory loss	mental disorders	Hospitalisation	7507	14185	2.31 (2.13;2.50)	1.3328e-91		7507	14185	2.31 (2.13;2.50)	4.50241e-91		7426	14185	1.89 (1.74;2.05)	4.9465e-53
292.4	Altered mental status	mental disorders	Death	1546	3749	7.43 (6.21;8.89)	9.5036e-107		1546	3749	7.43 (6.21;8.89)	6.12235e-106		1528	3749	4.78 (3.98;5.73)	7.31948e-64
292.6	Hallucinations	mental disorders	Death	1546	765	5.36 (3.22;8.91)	9.86008e-11		1546	765	5.36 (3.22;8.91)	9.11362e-11		1528	765	2.90 (1.71;4.91)	7.5303e-05
292.6	Hallucinations	mental disorders	Hospitalisation	7507	765	3.78 (2.88;4.97)	1.21185e-21		7507	765	3.78 (2.88;4.97)	1.79761e-21		7426	765	2.27 (1.72;2.99)	5.77998e-09
293.1	Swelling, mass, or lump in head and neck [Space-occupying lesion, intracranial NOS]	mental disorders	Hospitalisation	7507	9794	1.63 (1.44;1.85)	7.07192e-15		7507	9794	1.63 (1.44;1.85)	7.15056e-15		7426	9794	1.38 (1.21;1.56)	5.64344e-07
295.1	Schizophrenia	mental disorders	Death	1546	1290	4.19 (2.60;6.76)	4.37012e-09		1546	1290	4.19 (2.60;6.76)	4.85209e-09		1528	1290	2.26 (1.40;3.66)	0.000874889
295.1	Schizophrenia	mental disorders	Hospitalisation	7507	1290	2.24 (1.69;2.95)	1.51721e-08		7507	1290	2.24 (1.69;2.95)	1.59378e-08		7426	1290	1.24 (0.93;1.64)	0.141416
295.2	Paranoid disorders	mental disorders	Death	1546	841	3.96 (2.19;7.16)	5.5226e-06		1546	841	3.96 (2.19;7.16)	6.4602e-06		1528	841	2.17 (1.20;3.94)	0.0105675
295.2	Paranoid disorders	mental disorders	Hospitalisation	7507	841	2.42 (1.73;3.37)	1.90632e-07		7507	841	2.42 (1.73;3.37)	2.12504e-07		7426	841	1.43 (1.02;1.99)	0.0367908
296	Mood disorders	mental disorders	Hospitalisation	7507	5669	1.79 (1.51;2.12)	1.26935e-11		7507	5669	1.79 (1.51;2.12)	1.3167e-11		7426	5669	1.30 (1.09;1.53)	0.00282188
296.1	Bipolar	mental disorders	Death	1546	3471	3.28 (2.33;4.61)	7.63334e-12		1546	3471	3.28 (2.33;4.61)	7.75847e-12		1528	3471	2.06 (1.46;2.90)	3.31371e-05
296.1	Bipolar	mental disorders	Hospitalisation	7507	3471	2.17 (1.81;2.60)	8.54846e-17		7507	3471	2.17 (1.81;2.60)	1.01174e-16		7426	3471	1.37 (1.14;1.65)	0.000669362
296.22	Major depressive disorder	mental disorders	Hospitalisation	7507	4441	2.00 (1.68;2.36)	1.45183e-15		7507	4441	2.00 (1.68;2.36)	1.4321e-15		7426	4441	1.37 (1.16;1.63)	0.000290385
297.2	Suicide or self-inflicted injury	mental disorders	Death	1546	1683	5.80 (3.81;8.84)	2.88377e-16		1546	1683	5.80 (3.81;8.84)	3.32481e-16		1528	1683	2.74 (1.78;4.23)	5.11584e-06
297.2	Suicide or self-inflicted injury	mental disorders	Hospitalisation	7507	1683	5.33 (4.45;6.39)	3.80206e-73		7507	1683	5.33 (4.45;6.39)	3.97121e-73		7426	1683	2.80 (2.33;3.36)	6.48173e-28
300	Anxiety disorders	mental disorders	Death	1546	44156	1.45 (1.24;1.70)	3.30799e-06		1546	44156	1.45 (1.24;1.70)	3.21192e-06		1528	44156	1.03 (0.87;1.21)	0.744505
300	Anxiety disorders	mental disorders	Hospitalisation	7507	44156	2.01 (1.89;2.13)	8.60819e-108		7507	44156	2.01 (1.89;2.13)	5.32201e-108		7426	44156	1.45 (1.36;1.54)	3.97438e-30
300	Anxiety disorders	mental disorders	LongCOVID	470	44156	2.59 (2.09;3.20)	1.80232e-18		470	44156	2.59 (2.09;3.20)	1.8817e-18		468	44156	2.02 (1.62;2.52)	6.31195e-10
300.1	Anxiety disorder	mental disorders	Death	1546	56672	1.39 (1.21;1.60)	5.10658e-06		1546	56672	1.39 (1.21;1.60)	5.21869e-06		1528	56672	1.07 (0.93;1.24)	0.34172
300.1	Anxiety disorder	mental disorders	Hospitalisation	7507	56672	1.83 (1.73;1.94)	3.12864e-94		7507	56672	1.83 (1.73;1.94)	5.31097e-95		7426	56672	1.40 (1.32;1.49)	1.66778e-29
300.1	Anxiety disorder	mental disorders	LongCOVID	470	56672	2.40 (1.96;2.95)	3.84597e-17		470	56672	2.40 (1.96;2.95)	3.36782e-17		468	56672	1.94 (1.57;2.41)	1.34061e-09
300.11	Generalized anxiety disorder	mental disorders	Hospitalisation	7507	8749	1.46 (1.27;1.68)	9.71011e-08		7507	8749	1.46 (1.27;1.68)	9.46843e-08		7426	8749	1.20 (1.04;1.38)	0.0110958
300.12	Agorophobia, social phobia, and panic disorder	mental disorders	Hospitalisation	7507	9436	1.74 (1.53;1.97)	2.01085e-17		7507	9436	1.74 (1.53;1.97)	1.94495e-17		7426	9436	1.26 (1.10;1.43)	0.000524068
300.13	Phobia	mental disorders	Hospitalisation	7507	6284	1.65 (1.41;1.93)	3.94195e-10		7507	6284	1.65 (1.41;1.93)	3.6383e-10		7426	6284	1.33 (1.13;1.55)	0.000405267
300.8	Acute reaction to stress	mental disorders	Hospitalisation	7507	10051	1.45 (1.27;1.67)	9.68568e-08		7507	10051	1.45 (1.27;1.67)	9.78687e-08		7426	10051	1.24 (1.08;1.43)	0.0018563
300.9	Posttraumatic stress disorder	mental disorders	Hospitalisation	7507	1530	2.22 (1.68;2.93)	1.89461e-08		7507	1530	2.22 (1.68;2.93)	2.33277e-08		7426	1530	1.40 (1.05;1.86)	0.0200161
301	Personality disorders	mental disorders	Hospitalisation	7507	1092	2.51 (1.85;3.41)	4.17519e-09		7507	1092	2.51 (1.85;3.41)	4.12221e-09		7426	1092	1.52 (1.11;2.06)	0.0079958
301.2	Antisocial/borderline personality disorder	mental disorders	Hospitalisation	7507	404	4.82 (3.14;7.41)	6.31956e-13		7507	404	4.82 (3.14;7.41)	1.20389e-12		7426	404	2.27 (1.48;3.49)	0.00018132
302	Sexual and gender identity disorders	mental disorders	Death	1546	11363	1.76 (1.45;2.15)	1.64342e-08		1546	11363	1.76 (1.45;2.15)	1.54408e-08		1528	11363	1.22 (1.00;1.49)	0.0531225
302	Sexual and gender identity disorders	mental disorders	Hospitalisation	7507	11363	1.99 (1.82;2.19)	5.21691e-48		7507	11363	1.99 (1.82;2.19)	3.96528e-48		7426	11363	1.45 (1.32;1.59)	1.261e-14
302	Sexual and gender identity disorders	mental disorders	Respiratory failure	662	11363	2.07 (1.56;2.74)	4.28708e-07		662	11363	2.07 (1.56;2.74)	4.07353e-07		656	11363	1.36 (1.02;1.81)	0.0348185
303.3	Psychogenic disorder	mental disorders	LongCOVID	470	7788	2.74 (1.80;4.17)	2.46814e-06		470	7788	2.74 (1.80;4.17)	2.31552e-06		468	7788	2.42 (1.59;3.69)	4.16217e-05
304	Adjustment reaction	mental disorders	Hospitalisation	7507	4659	1.60 (1.32;1.94)	1.34229e-06		7507	4659	1.60 (1.32;1.94)	1.38691e-06		7426	4659	1.27 (1.05;1.54)	0.0160865
306	Other mental disorder	mental disorders	Death	1546	52979	2.50 (2.25;2.79)	4.29026e-62		1546	52979	2.50 (2.25;2.79)	2.7506e-60		1528	52979	1.55 (1.38;1.76)	1.71093e-12
306	Other mental disorder	mental disorders	Hospitalisation	7507	52979	2.65 (2.52;2.79)	0		7507	52979	2.65 (2.52;2.79)	9.34496e-307		7426	52979	1.87 (1.77;1.98)	2.47852e-100
306	Other mental disorder	mental disorders	LongCOVID	470	52979	2.45 (1.94;3.09)	3.92604e-14		470	52979	2.45 (1.94;3.09)	2.91659e-14		468	52979	1.71 (1.32;2.22)	5.92342e-05
306	Other mental disorder	mental disorders	Respiratory failure	662	52979	2.82 (2.38;3.35)	2.36748e-32		662	52979	2.82 (2.38;3.35)	5.43193e-32		656	52979	1.69 (1.39;2.05)	9.50521e-08
306.9	Tension headache	mental disorders	LongCOVID	470	10806	2.33 (1.60;3.37)	8.54369e-06		470	10806	2.33 (1.60;3.37)	8.21246e-06		468	10806	1.94 (1.33;2.83)	0.000609922
312	Conduct disorders	mental disorders	Hospitalisation	7507	367	4.06 (2.78;5.92)	3.76499e-13		7507	367	4.06 (2.78;5.92)	8.28588e-13		7426	367	2.54 (1.74;3.70)	1.42915e-06
312	Conduct disorders	mental disorders	Respiratory failure	662	367	7.90 (3.27;19.04)	4.22477e-06		662	367	7.90 (3.27;19.04)	4.14894e-06		656	367	4.76 (1.97;11.52)	0.000532722
315	Develomental delays and disorders	mental disorders	Death	1546	1657	5.24 (3.67;7.48)	7.167e-20		1546	1657	5.24 (3.67;7.48)	8.37473e-20		1528	1657	3.45 (2.42;4.93)	9.55462e-12
315	Develomental delays and disorders	mental disorders	Hospitalisation	7507	1657	2.71 (2.17;3.39)	1.13391e-18		7507	1657	2.71 (2.17;3.39)	2.41194e-18		7426	1657	1.84 (1.47;2.30)	9.22782e-08
315.1	Learning disorder	mental disorders	Hospitalisation	7507	340	3.96 (2.53;6.22)	2.07776e-09		7507	340	3.96 (2.53;6.22)	2.80603e-09		7426	340	1.99 (1.25;3.17)	0.00360238
315.2	Speech and language disorder	mental disorders	Hospitalisation	7507	287	3.41 (2.17;5.35)	9.4215e-08		7507	287	3.41 (2.17;5.35)	9.86478e-08		7426	287	2.56 (1.63;4.02)	4.24795e-05
315.3	Mental retardation	mental disorders	Hospitalisation	7507	209	5.46 (3.34;8.92)	1.22744e-11		7507	209	5.46 (3.34;8.92)	1.59518e-11		7426	209	2.78 (1.70;4.55)	4.56235e-05
316	Substance addiction and disorders	mental disorders	Hospitalisation	7507	3869	2.11 (1.78;2.50)	1.00913e-17		7507	3869	2.11 (1.78;2.50)	1.16658e-17		7426	3869	1.30 (1.09;1.55)	0.00302564
317	Alcohol-related disorders	mental disorders	Death	1546	12277	2.58 (2.12;3.14)	2.55757e-21		1546	12277	2.58 (2.12;3.14)	4.07155e-21		1528	12277	1.73 (1.41;2.12)	1.36038e-07
317	Alcohol-related disorders	mental disorders	Hospitalisation	7507	12277	2.40 (2.19;2.63)	1.09138e-77		7507	12277	2.40 (2.19;2.63)	3.85502e-77		7426	12277	1.65 (1.50;1.81)	2.10236e-24
317.1	Alcoholism	mental disorders	Death	1546	13937	1.72 (1.40;2.11)	2.06704e-07		1546	13937	1.72 (1.40;2.11)	2.0645e-07		1528	13937	1.36 (1.10;1.68)	0.00400328
317.1	Alcoholism	mental disorders	Hospitalisation	7507	13937	2.10 (1.92;2.29)	2.46212e-60		7507	13937	2.10 (1.92;2.29)	3.21064e-60		7426	13937	1.65 (1.51;1.81)	1.39887e-27
317.11	Alcoholic liver damage	mental disorders	Death	1546	1535	5.27 (3.64;7.61)	9.33962e-19		1546	1535	5.27 (3.64;7.61)	1.23945e-18		1528	1535	2.97 (2.03;4.33)	1.7678e-08
317.11	Alcoholic liver damage	mental disorders	Hospitalisation	7507	1535	3.62 (2.97;4.41)	1.39579e-37		7507	1535	3.62 (2.97;4.41)	3.34694e-37		7426	1535	2.16 (1.77;2.64)	3.48081e-14
318	Tobacco use disorder	mental disorders	Death	1546	56949	1.86 (1.64;2.10)	7.19952e-23		1546	56949	1.86 (1.64;2.10)	1.0238e-22		1528	56949	1.07 (0.92;1.25)	0.392721
318	Tobacco use disorder	mental disorders	Hospitalisation	7507	56949	2.02 (1.91;2.13)	5.22233e-143		7507	56949	2.02 (1.91;2.13)	2.29597e-142		7426	56949	1.47 (1.37;1.57)	7.43703e-29
318	Tobacco use disorder	mental disorders	Respiratory failure	662	56949	1.63 (1.35;1.97)	5.10995e-07		662	56949	1.63 (1.35;1.97)	5.42903e-07		656	56949	1.10 (0.87;1.39)	0.430303
320	Meningitis	neurological	Hospitalisation	7507	3145	1.79 (1.46;2.20)	2.07339e-08		7507	3145	1.79 (1.46;2.20)	2.14835e-08		7426	3145	1.57 (1.28;1.93)	1.8445e-05
324	Other CNS infection and poliomyelitis	neurological	Hospitalisation	7507	1153	2.01 (1.51;2.68)	1.81545e-06		7507	1153	2.01 (1.51;2.68)	2.07512e-06		7426	1153	1.67 (1.24;2.24)	0.000640796
327	Sleep disorders	neurological	Hospitalisation	7507	15594	1.66 (1.51;1.83)	1.67015e-25		7507	15594	1.66 (1.51;1.83)	1.71649e-25		7426	15594	1.29 (1.17;1.42)	2.11527e-07
327.3	Sleep apnea	neurological	Death	1546	10837	2.33 (1.90;2.87)	6.65619e-16		1546	10837	2.33 (1.90;2.87)	9.74282e-16		1528	10837	1.28 (1.03;1.59)	0.0243192
327.3	Sleep apnea	neurological	Hospitalisation	7507	10837	2.22 (2.01;2.44)	1.44583e-57		7507	10837	2.22 (2.01;2.44)	5.5578e-57		7426	10837	1.33 (1.20;1.48)	3.23994e-08
327.3	Sleep apnea	neurological	Respiratory failure	662	10837	3.41 (2.63;4.43)	3.68997e-20		662	10837	3.41 (2.63;4.43)	7.79272e-20		656	10837	1.60 (1.20;2.12)	0.00114455
327.41	Organic or persistent insomnia	neurological	Hospitalisation	7507	25031	1.64 (1.52;1.78)	1.58006e-34		7507	25031	1.64 (1.52;1.78)	2.09416e-34		7426	25031	1.37 (1.27;1.49)	1.35955e-14
327.41	Organic or persistent insomnia	neurological	LongCOVID	470	25031	2.81 (2.17;3.64)	6.00455e-15		470	25031	2.81 (2.17;3.64)	8.43196e-15		468	25031	2.39 (1.84;3.11)	9.25511e-11
327.6	Circadian rhythm sleep disorder	neurological	Hospitalisation	7507	621	2.59 (1.77;3.77)	8.30293e-07		7507	621	2.59 (1.77;3.77)	7.30327e-07		7426	621	2.17 (1.48;3.19)	7.86924e-05
331	Other cerebral degenerations	neurological	Death	1546	461	9.57 (6.08;15.05)	1.41085e-22		1546	461	9.57 (6.08;15.05)	8.93824e-23		1528	461	6.45 (4.05;10.28)	4.10169e-15
331	Other cerebral degenerations	neurological	Hospitalisation	7507	461	3.98 (2.91;5.46)	7.78842e-18		7507	461	3.98 (2.91;5.46)	3.18954e-17		7426	461	2.87 (2.09;3.95)	9.61732e-11
331.1	Hydrocephalus	neurological	Death	1546	749	4.46 (2.58;7.70)	7.98504e-08		1546	749	4.46 (2.58;7.70)	8.67133e-08		1528	749	3.45 (2.00;5.96)	8.69461e-06
331.1	Hydrocephalus	neurological	Hospitalisation	7507	749	3.30 (2.46;4.42)	1.46093e-15		7507	749	3.30 (2.46;4.42)	1.92336e-15		7426	749	2.44 (1.81;3.29)	5.51995e-09
331.9	Cerebral degeneration, unspecified	neurological	Death	1546	1106	8.34 (6.23;11.16)	2.9863e-46		1546	1106	8.34 (6.23;11.16)	2.38068e-45		1528	1106	5.66 (4.22;7.58)	3.13853e-31
331.9	Cerebral degeneration, unspecified	neurological	Hospitalisation	7507	1106	4.43 (3.66;5.35)	6.38821e-53		7507	1106	4.43 (3.66;5.35)	6.5764e-52		7426	1106	3.03 (2.50;3.67)	5.42576e-30
332	Parkinson's disease	neurological	Death	1546	3170	4.98 (4.00;6.20)	6.90459e-47		1546	3170	4.98 (4.00;6.20)	1.4031e-46		1528	3170	4.40 (3.53;5.49)	1.3438e-39
332	Parkinson's disease	neurological	Hospitalisation	7507	3170	3.03 (2.65;3.47)	3.41224e-58		7507	3170	3.03 (2.65;3.47)	2.94711e-58		7426	3170	2.66 (2.32;3.04)	3.14281e-45
333	Extrapyramidal disease and abnormal movement disorders	neurological	Hospitalisation	7507	7019	1.74 (1.52;1.99)	8.51808e-16		7507	7019	1.74 (1.52;1.99)	8.59359e-16		7426	7019	1.38 (1.20;1.58)	4.5828e-06
333.1	Essential tremor	neurological	Hospitalisation	7507	3165	1.76 (1.47;2.12)	1.17613e-09		7507	3165	1.76 (1.47;2.12)	1.09895e-09		7426	3165	1.48 (1.23;1.78)	3.99719e-05
333.2	Myoclonus	neurological	Hospitalisation	7507	363	3.22 (2.08;4.99)	1.77287e-07		7507	363	3.22 (2.08;4.99)	1.62705e-07		7426	363	2.50 (1.59;3.92)	6.70513e-05
333.4	Torsion dystonia	neurological	Hospitalisation	7507	1884	1.85 (1.42;2.40)	3.79073e-06		7507	1884	1.85 (1.42;2.40)	3.80286e-06		7426	1884	1.56 (1.19;2.04)	0.00110522
333.8	Other degenerative diseases of the basal ganglia	neurological	Death	1546	163	7.74 (3.68;16.28)	6.80089e-08		1546	163	7.74 (3.68;16.28)	7.31247e-08		1528	163	7.49 (3.56;15.74)	1.11001e-07
333.8	Other degenerative diseases of the basal ganglia	neurological	Hospitalisation	7507	163	5.26 (3.39;8.16)	1.24914e-13		7507	163	5.26 (3.39;8.16)	2.10136e-13		7426	163	4.79 (3.09;7.43)	2.75652e-12
334	Degenerative disease of the spinal cord	neurological	Hospitalisation	7507	3080	2.42 (2.05;2.86)	1.1264e-25		7507	3080	2.42 (2.05;2.86)	2.33895e-25		7426	3080	1.76 (1.48;2.08)	1.16647e-10
334.1	Spinocerebellar disease	neurological	Hospitalisation	7507	408	3.00 (1.99;4.51)	1.46801e-07		7507	408	3.00 (1.99;4.51)	1.59053e-07		7426	408	2.40 (1.58;3.65)	4.02929e-05
338.1	Acute pain	neurological	Hospitalisation	7507	30911	1.72 (1.61;1.85)	1.01923e-52		7507	30911	1.72 (1.61;1.85)	1.58666e-52		7426	30911	1.42 (1.32;1.52)	4.58287e-22
338.2	Chronic pain	neurological	Death	1546	2889	2.83 (1.95;4.11)	5.16063e-08		1546	2889	2.83 (1.95;4.11)	5.58209e-08		1528	2889	1.70 (1.15;2.50)	0.00782874
338.2	Chronic pain	neurological	Hospitalisation	7507	2889	2.83 (2.39;3.35)	9.10548e-34		7507	2889	2.83 (2.39;3.35)	1.10174e-33		7426	2889	1.88 (1.58;2.23)	5.62225e-13
338.2	Chronic pain	neurological	LongCOVID	470	2889	3.83 (2.16;6.79)	4.54971e-06		470	2889	3.83 (2.16;6.79)	4.58475e-06		468	2889	2.74 (1.54;4.89)	0.000634113
339	Other headache syndromes	neurological	Hospitalisation	7507	69638	1.57 (1.49;1.66)	1.30333e-57		7507	69638	1.57 (1.49;1.66)	6.49311e-58		7426	69638	1.33 (1.26;1.41)	1.03657e-23
339	Other headache syndromes	neurological	LongCOVID	470	69638	2.16 (1.77;2.63)	2.94884e-14		470	69637	2.16 (1.77;2.63)	2.25959e-14		468	69638	1.84 (1.51;2.26)	2.88676e-09
340	Migraine	neurological	Hospitalisation	7507	45301	1.20 (1.11;1.29)	2.2502e-06		7507	45301	1.20 (1.11;1.29)	2.07974e-06		7426	45301	1.12 (1.03;1.20)	0.00467048
340	Migraine	neurological	LongCOVID	470	45301	1.75 (1.37;2.22)	4.73569e-06		470	45300	1.75 (1.37;2.22)	4.72812e-06		468	45301	1.59 (1.25;2.03)	0.000144972
342	Hemiplegia	neurological	Death	1546	3001	4.84 (3.77;6.20)	2.18786e-35		1546	3001	4.84 (3.77;6.20)	7.41587e-35		1528	3001	2.99 (2.32;3.86)	4.37808e-17
342	Hemiplegia	neurological	Hospitalisation	7507	3001	3.80 (3.33;4.34)	4.49274e-87		7507	3001	3.80 (3.33;4.34)	5.33362e-85		7426	3001	2.47 (2.16;2.83)	5.41565e-39
343	Infantile cerebral palsy	neurological	Hospitalisation	7507	276	3.91 (2.39;6.39)	5.1424e-08		7507	276	3.91 (2.39;6.39)	5.51886e-08		7426	276	3.25 (1.92;5.49)	1.08392e-05
344	Other paralytic syndromes	neurological	Death	1546	3255	2.73 (1.97;3.79)	1.57485e-09		1546	3255	2.73 (1.97;3.79)	1.78409e-09		1528	3255	1.99 (1.41;2.81)	9.54852e-05
344	Other paralytic syndromes	neurological	Hospitalisation	7507	3255	2.68 (2.29;3.13)	1.52556e-35		7507	3255	2.68 (2.29;3.13)	3.27483e-35		7426	3255	1.94 (1.65;2.29)	1.85631e-15
344	Other paralytic syndromes	neurological	Respiratory failure	662	3255	3.36 (2.10;5.37)	4.03808e-07		662	3255	3.36 (2.10;5.37)	4.66176e-07		656	3255	2.41 (1.47;3.96)	0.000528227
345	Epilepsy, recurrent seizures, convulsions	neurological	Death	1546	6961	2.61 (2.03;3.35)	6.43369e-14		1546	6961	2.61 (2.03;3.35)	6.75196e-14		1528	6961	1.93 (1.50;2.49)	3.31808e-07
345	Epilepsy, recurrent seizures, convulsions	neurological	Hospitalisation	7507	6961	2.48 (2.20;2.79)	7.75173e-52		7507	6961	2.48 (2.20;2.79)	6.42522e-52		7426	6961	1.79 (1.59;2.02)	1.71531e-21
345.1	Epilepsy	neurological	Hospitalisation	7507	877	3.74 (2.87;4.86)	8.60902e-23		7507	877	3.74 (2.87;4.86)	1.39904e-22		7426	877	2.58 (1.97;3.37)	4.24736e-12
345.11	Generalized convulsive epilepsy	neurological	Death	1546	1539	3.18 (1.94;5.20)	4.20587e-06		1546	1539	3.18 (1.94;5.20)	4.40565e-06		1528	1539	2.34 (1.43;3.84)	0.000715757
345.11	Generalized convulsive epilepsy	neurological	Hospitalisation	7507	1539	3.18 (2.54;3.96)	1.66947e-24		7507	1539	3.18 (2.54;3.96)	1.64416e-24		7426	1539	2.28 (1.82;2.85)	4.87803e-13
345.12	Partial epilepsy	neurological	Death	1546	1129	3.85 (2.31;6.40)	2.06123e-07		1546	1129	3.85 (2.31;6.40)	1.93462e-07		1528	1129	3.00 (1.80;4.99)	2.35047e-05
345.12	Partial epilepsy	neurological	Hospitalisation	7507	1129	2.96 (2.27;3.86)	1.01736e-15		7507	1129	2.96 (2.27;3.86)	8.78902e-16		7426	1129	2.19 (1.67;2.86)	1.47994e-08
345.3	Convulsions	neurological	Death	1546	5698	3.61 (2.84;4.60)	1.90543e-25		1546	5698	3.61 (2.84;4.60)	2.2901e-25		1528	5698	2.64 (2.07;3.38)	9.71623e-15
345.3	Convulsions	neurological	Hospitalisation	7507	5698	2.87 (2.54;3.24)	2.18395e-64		7507	5698	2.87 (2.54;3.24)	4.24714e-64		7426	5698	2.13 (1.89;2.42)	4.4784e-33
346.1	Nonspecific abnormal findings on radiological and other examination of skull and head	neurological	Death	1546	1540	2.78 (1.79;4.32)	5.7585e-06		1546	1540	2.78 (1.79;4.32)	5.04633e-06		1528	1540	2.21 (1.42;3.44)	0.000420762
346.1	Nonspecific abnormal findings on radiological and other examination of skull and head	neurological	Hospitalisation	7507	1540	2.67 (2.15;3.31)	6.25821e-19		7507	1540	2.67 (2.15;3.31)	4.39707e-19		7426	1540	2.11 (1.70;2.62)	1.90319e-11
348.2	Cerebral edema and compression of brain	neurological	Death	1546	420	6.10 (3.05;12.23)	3.3816e-07		1546	420	6.10 (3.05;12.23)	5.01239e-07		1528	420	4.32 (2.15;8.65)	3.77294e-05
348.2	Cerebral edema and compression of brain	neurological	Hospitalisation	7507	420	3.61 (2.44;5.35)	1.46038e-10		7507	420	3.61 (2.44;5.35)	1.58902e-10		7426	420	2.55 (1.72;3.77)	3.14185e-06
348.7	Coma	neurological	Death	1546	2011	2.56 (1.70;3.87)	7.57566e-06		1546	2011	2.56 (1.70;3.87)	8.55462e-06		1528	2011	2.07 (1.36;3.15)	0.000731637
348.7	Coma	neurological	Hospitalisation	7507	2011	2.01 (1.60;2.51)	1.00081e-09		7507	2011	2.01 (1.60;2.51)	8.65497e-10		7426	2011	1.66 (1.32;2.08)	1.20056e-05
348.8	Encephalopathy, not elsewhere classified	neurological	Death	1546	198	8.66 (3.88;19.30)	1.3162e-07		1546	198	8.66 (3.88;19.30)	1.90015e-07		1528	198	4.70 (2.10;10.50)	0.000159718
348.8	Encephalopathy, not elsewhere classified	neurological	Hospitalisation	7507	198	5.27 (3.36;8.27)	4.67755e-13		7507	198	5.27 (3.36;8.27)	9.69554e-13		7426	198	3.11 (1.98;4.89)	7.87216e-07
348.9	Other conditions of brain, NOS	neurological	Death	1546	775	6.10 (3.88;9.59)	4.9463e-15		1546	775	6.10 (3.88;9.59)	5.96821e-15		1528	775	4.12 (2.59;6.56)	2.45266e-09
348.9	Other conditions of brain, NOS	neurological	Hospitalisation	7507	775	3.57 (2.73;4.68)	2.49552e-20		7507	775	3.57 (2.73;4.68)	3.59775e-20		7426	775	2.49 (1.89;3.27)	5.9054e-11
349	Other and unspecified disorders of the nervous system	neurological	Death	1546	2865	2.85 (1.99;4.06)	8.1481e-09		1546	2865	2.85 (1.99;4.06)	8.83318e-09		1528	2865	2.37 (1.66;3.38)	2.02253e-06
349	Other and unspecified disorders of the nervous system	neurological	Hospitalisation	7507	2865	1.90 (1.56;2.33)	3.00247e-10		7507	2865	1.90 (1.56;2.33)	3.51201e-10		7426	2865	1.57 (1.28;1.92)	1.21153e-05
350.1	Abnormal involuntary movements	neurological	Death	1546	26572	1.66 (1.42;1.93)	7.78398e-11		1546	26572	1.66 (1.42;1.93)	1.08923e-10		1528	26572	1.25 (1.07;1.46)	0.00531714
350.1	Abnormal involuntary movements	neurological	Hospitalisation	7507	26572	1.89 (1.76;2.03)	1.16758e-72		7507	26572	1.89 (1.76;2.03)	1.10807e-71		7426	26572	1.46 (1.36;1.57)	6.53356e-26
350.1	Abnormal involuntary movements	neurological	LongCOVID	470	26572	2.09 (1.54;2.84)	2.65576e-06		470	26572	2.09 (1.54;2.84)	2.85249e-06		468	26572	1.71 (1.25;2.33)	0.000698734
350.2	Abnormality of gait	neurological	Death	1546	8079	4.82 (4.11;5.65)	4.56612e-84		1546	8079	4.82 (4.11;5.65)	2.95912e-82		1528	8079	3.19 (2.71;3.74)	4.09887e-45
350.2	Abnormality of gait	neurological	Hospitalisation	7507	8079	3.73 (3.42;4.06)	1.08683e-203		7507	8079	3.73 (3.42;4.06)	1.80755e-200		7426	8079	2.54 (2.33;2.77)	1.14285e-99
350.2	Abnormality of gait	neurological	Respiratory failure	662	8079	2.63 (1.87;3.71)	3.19143e-08		662	8079	2.63 (1.87;3.71)	4.02084e-08		656	8079	1.70 (1.20;2.41)	0.00305806
350.3	Lack of coordination	neurological	Hospitalisation	7507	2652	2.22 (1.84;2.68)	1.59506e-16		7507	2652	2.22 (1.84;2.68)	1.68377e-16		7426	2652	1.77 (1.46;2.14)	4.55587e-09
351	Other peripheral nerve disorders	neurological	Hospitalisation	7507	43050	1.43 (1.34;1.53)	1.5938e-25		7507	43050	1.43 (1.34;1.53)	1.52603e-25		7426	43050	1.18 (1.10;1.26)	2.51962e-06
351	Other peripheral nerve disorders	neurological	LongCOVID	470	43050	1.84 (1.43;2.36)	1.57586e-06		470	43050	1.84 (1.43;2.36)	1.66103e-06		468	43050	1.52 (1.18;1.95)	0.001187
352	Disorders of other cranial nerves	neurological	Respiratory failure	662	501	7.37 (3.05;17.78)	8.78782e-06		662	501	7.37 (3.05;17.78)	8.81825e-06		656	501	6.44 (2.67;15.53)	3.42321e-05
353	Nerve root and plexus disorders	neurological	Hospitalisation	7507	4360	1.61 (1.35;1.91)	9.55766e-08		7507	4360	1.61 (1.35;1.91)	8.86473e-08		7426	4360	1.31 (1.10;1.56)	0.00248763
356	Hereditary and idiopathic peripheral neuropathy	neurological	Hospitalisation	7507	589	2.65 (1.87;3.75)	3.72069e-08		7507	589	2.65 (1.87;3.75)	3.31602e-08		7426	589	2.16 (1.52;3.08)	1.8389e-05
357	Inflammatory and toxic neuropathy	neurological	Death	1546	5073	3.38 (2.69;4.25)	1.3363e-25		1546	5073	3.38 (2.69;4.25)	2.91257e-25		1528	5073	2.40 (1.90;3.02)	1.56197e-13
357	Inflammatory and toxic neuropathy	neurological	Hospitalisation	7507	5073	2.81 (2.49;3.16)	9.5516e-65		7507	5073	2.81 (2.49;3.16)	2.26765e-64		7426	5073	2.05 (1.82;2.31)	1.66561e-31
357	Inflammatory and toxic neuropathy	neurological	Respiratory failure	662	5073	2.61 (1.72;3.97)	6.33988e-06		662	5073	2.61 (1.72;3.97)	6.68809e-06		656	5073	1.83 (1.20;2.78)	0.00462757
358.1	Myasthenia gravis	neurological	Death	1546	415	5.62 (3.11;10.17)	1.16726e-08		1546	415	5.62 (3.11;10.17)	7.26325e-09		1528	415	4.37 (2.41;7.91)	1.12904e-06
358.1	Myasthenia gravis	neurological	Hospitalisation	7507	415	2.74 (1.82;4.13)	1.35939e-06		7507	415	2.74 (1.82;4.13)	1.57111e-06		7426	415	2.20 (1.46;3.31)	0.000159981
359.2	Myopathy	neurological	Hospitalisation	7507	1588	2.33 (1.83;2.96)	4.01399e-12		7507	1588	2.33 (1.83;2.96)	5.6234e-12		7426	1588	1.89 (1.48;2.41)	3.39206e-07
362	Other retinal disorders	sense organs	Hospitalisation	7507	8297	1.41 (1.24;1.60)	1.24102e-07		7507	8297	1.41 (1.24;1.60)	1.30385e-07		7426	8297	1.24 (1.09;1.41)	0.000934468
362.29	Macular degeneration (senile) of retina NOS	sense organs	Hospitalisation	7507	13551	1.39 (1.26;1.54)	8.0787e-11		7507	13551	1.39 (1.26;1.54)	8.31633e-11		7426	13551	1.25 (1.13;1.38)	1.14356e-05
362.4	Retinal vascular changes and abnomalities	sense organs	Hospitalisation	7507	7985	1.40 (1.23;1.59)	3.15925e-07		7507	7985	1.40 (1.23;1.59)	3.42102e-07		7426	7985	1.19 (1.04;1.35)	0.00919184
362.7	Hereditary retinal dystrophies	sense organs	Hospitalisation	7507	1710	2.30 (1.84;2.86)	1.11881e-13		7507	1710	2.30 (1.84;2.86)	1.29291e-13		7426	1710	1.65 (1.32;2.05)	9.65371e-06
366	Cataract	sense organs	Death	1546	49626	1.50 (1.33;1.69)	3.20077e-11		1546	49626	1.50 (1.33;1.69)	5.88048e-11		1528	49626	1.30 (1.16;1.47)	1.48767e-05
366	Cataract	sense organs	Hospitalisation	7507	49626	1.61 (1.52;1.70)	2.1296e-58		7507	49626	1.61 (1.52;1.70)	1.56105e-57		7426	49626	1.42 (1.34;1.50)	2.71238e-32
366	Cataract	sense organs	Respiratory failure	662	49626	1.72 (1.41;2.10)	9.90511e-08		662	49626	1.72 (1.41;2.10)	1.5459e-07		656	49626	1.50 (1.23;1.84)	5.8997e-05
366.2	Senile cataract	sense organs	Hospitalisation	7507	23240	1.59 (1.47;1.71)	6.0572e-34		7507	23240	1.59 (1.47;1.71)	8.88978e-34		7426	23240	1.39 (1.29;1.50)	4.40723e-18
367.9	Blindness and low vision	sense organs	Hospitalisation	7507	2829	2.32 (1.97;2.74)	2.61624e-23		7507	2829	2.32 (1.97;2.74)	6.03041e-23		7426	2829	1.74 (1.47;2.06)	7.30071e-11
367.9	Blindness and low vision	sense organs	Respiratory failure	662	2829	3.84 (2.50;5.90)	7.67068e-10		662	2829	3.84 (2.50;5.90)	1.15505e-09		656	2829	2.89 (1.88;4.43)	1.36072e-06
368	Visual disturbances	sense organs	Hospitalisation	7507	15417	1.71 (1.56;1.87)	2.00488e-30		7507	15417	1.71 (1.56;1.87)	2.5002e-30		7426	15417	1.49 (1.36;1.64)	1.70675e-17
368	Visual disturbances	sense organs	LongCOVID	470	15417	2.28 (1.58;3.29)	9.53645e-06		470	15417	2.28 (1.58;3.29)	8.55994e-06		468	15417	1.99 (1.38;2.88)	0.000222497
368.1	Amblyopia	sense organs	Hospitalisation	7507	3039	1.81 (1.49;2.19)	1.59728e-09		7507	3039	1.81 (1.49;2.19)	1.60016e-09		7426	3039	1.52 (1.25;1.84)	2.10625e-05
368.2	Diplopia and disorders of binocular vision	sense organs	Hospitalisation	7507	4330	1.73 (1.47;2.04)	4.56306e-11		7507	4330	1.73 (1.47;2.04)	4.57454e-11		7426	4330	1.46 (1.24;1.72)	6.68527e-06
368.4	Visual field defects	sense organs	Hospitalisation	7507	3699	1.53 (1.27;1.84)	8.91261e-06		7507	3699	1.53 (1.27;1.84)	8.7399e-06		7426	3699	1.38 (1.14;1.67)	0.00074243
368.9	Subjective visual disturbances	sense organs	Death	1546	2208	3.49 (2.42;5.04)	2.60479e-11		1546	2208	3.49 (2.42;5.04)	2.76583e-11		1528	2208	2.67 (1.84;3.88)	2.7556e-07
368.9	Subjective visual disturbances	sense organs	Hospitalisation	7507	2208	2.53 (2.07;3.08)	5.4164e-20		7507	2208	2.53 (2.07;3.08)	8.32659e-20		7426	2208	1.99 (1.63;2.43)	1.28211e-11
369.5	Conjunctivitis, infectious	sense organs	Hospitalisation	7507	62908	1.27 (1.20;1.35)	2.25639e-15		7507	62908	1.27 (1.20;1.35)	2.3502e-15		7426	62908	1.19 (1.12;1.26)	2.6908e-08
371.1	Uveitis, noninfectious or NOS	sense organs	Hospitalisation	7507	6374	1.45 (1.25;1.69)	1.12502e-06		7507	6374	1.45 (1.25;1.69)	1.14795e-06		7426	6374	1.36 (1.17;1.59)	6.33702e-05
374	Other disorders of eyelids	sense organs	Hospitalisation	7507	12313	1.33 (1.18;1.49)	2.22844e-06		7507	12313	1.33 (1.18;1.49)	2.20419e-06		7426	12313	1.21 (1.08;1.37)	0.00128995
374.1	Ectropion or entropion	sense organs	Hospitalisation	7507	2948	1.87 (1.56;2.24)	7.20064e-12		7507	2948	1.87 (1.56;2.24)	7.1245e-12		7426	2948	1.66 (1.39;1.99)	3.70967e-08
374.3	Ptosis of eyelid	sense organs	Hospitalisation	7507	3532	1.58 (1.31;1.91)	1.52824e-06		7507	3532	1.58 (1.31;1.91)	1.6261e-06		7426	3532	1.39 (1.15;1.68)	0.00060731
375	Disorders of lacrimal system	sense organs	Hospitalisation	7507	17852	1.52 (1.39;1.67)	1.02277e-19		7507	17852	1.52 (1.39;1.67)	1.21073e-19		7426	17852	1.39 (1.26;1.52)	2.65268e-12
375.2	Epiphora	sense organs	Hospitalisation	7507	7311	1.43 (1.25;1.65)	3.25584e-07		7507	7311	1.43 (1.25;1.65)	3.48542e-07		7426	7311	1.33 (1.16;1.53)	4.9005e-05
377.3	Optic neuritis/neuropathy	sense organs	Hospitalisation	7507	1689	2.20 (1.72;2.83)	4.14052e-10		7507	1689	2.20 (1.72;2.83)	5.31424e-10		7426	1689	1.94 (1.51;2.49)	2.16639e-07
379.3	Aphakia and other disorders of lens	sense organs	Hospitalisation	7507	5472	1.59 (1.38;1.83)	1.61778e-10		7507	5472	1.59 (1.38;1.83)	1.57712e-10		7426	5472	1.41 (1.22;1.62)	2.56673e-06
379.9	Pain, swelling or discharge of eye	sense organs	Hospitalisation	7507	5553	1.69 (1.45;1.97)	3.34236e-11		7507	5553	1.69 (1.45;1.97)	3.68467e-11		7426	5553	1.52 (1.30;1.78)	1.28753e-07
380.1	Otitis externa	sense organs	Hospitalisation	7507	67942	1.19 (1.12;1.26)	1.00436e-08		7507	67942	1.19 (1.12;1.26)	1.02902e-08		7426	67942	1.06 (1.00;1.13)	0.0485659
381.11	Suppurative and unspecified otitis media	sense organs	Hospitalisation	7507	30802	1.37 (1.26;1.48)	1.38844e-14		7507	30802	1.37 (1.26;1.48)	1.27646e-14		7426	30802	1.20 (1.11;1.30)	8.98843e-06
381.11	Suppurative and unspecified otitis media	sense organs	LongCOVID	470	30802	1.90 (1.45;2.48)	2.61494e-06		470	30802	1.90 (1.45;2.48)	2.81336e-06		468	30802	1.66 (1.27;2.18)	0.000208396
381.3	Mastoiditis & related conditions	sense organs	Death	1546	580	4.51 (2.42;8.41)	2.03273e-06		1546	580	4.51 (2.42;8.41)	1.87019e-06		1528	580	3.90 (2.09;7.26)	1.82396e-05
382	Otalgia	sense organs	Hospitalisation	7507	29226	1.26 (1.16;1.37)	6.47495e-08		7507	29226	1.26 (1.16;1.37)	6.3645e-08		7426	29226	1.15 (1.06;1.25)	0.0011899
386.3	Labyrinthitis	sense organs	LongCOVID	470	24385	2.09 (1.55;2.80)	1.03661e-06		470	24385	2.09 (1.55;2.80)	1.06999e-06		468	24385	1.90 (1.41;2.55)	2.19737e-05
386.9	Dizziness and giddiness (Light-headedness and vertigo)	sense organs	Hospitalisation	7507	77314	1.52 (1.44;1.60)	8.33536e-55		7507	77314	1.52 (1.44;1.60)	1.52105e-54		7426	77314	1.27 (1.20;1.34)	1.22533e-18
386.9	Dizziness and giddiness (Light-headedness and vertigo)	sense organs	LongCOVID	470	77314	2.06 (1.68;2.52)	4.42139e-12		470	77314	2.06 (1.68;2.52)	5.43986e-12		468	77314	1.75 (1.42;2.16)	1.08357e-07
389	Hearing loss	sense organs	Hospitalisation	7507	55842	1.33 (1.26;1.41)	4.20472e-22		7507	55842	1.33 (1.26;1.41)	4.89123e-22		7426	55842	1.22 (1.15;1.29)	5.95447e-11
394	Rheumatic disease of the heart valves	circulatory system	Death	1546	2713	2.21 (1.59;3.08)	2.74732e-06		1546	2713	2.21 (1.59;3.08)	3.19019e-06		1528	2713	1.65 (1.18;2.30)	0.00321258
394	Rheumatic disease of the heart valves	circulatory system	Hospitalisation	7507	2713	2.18 (1.84;2.58)	1.39408e-19		7507	2713	2.18 (1.84;2.58)	2.05136e-19		7426	2713	1.66 (1.40;1.96)	3.78696e-09
394.2	Mitral valve disease	circulatory system	Death	1546	9775	1.75 (1.41;2.18)	3.34368e-07		1546	9775	1.75 (1.41;2.18)	3.95291e-07		1528	9775	1.42 (1.15;1.77)	0.00143716
394.2	Mitral valve disease	circulatory system	Hospitalisation	7507	9775	1.93 (1.75;2.14)	6.13028e-37		7507	9775	1.93 (1.75;2.14)	1.49315e-36		7426	9775	1.57 (1.42;1.74)	9.65033e-18
394.3	Aortic valve disease	circulatory system	Hospitalisation	7507	4798	1.86 (1.61;2.14)	8.62025e-18		7507	4798	1.86 (1.61;2.14)	1.28128e-17		7426	4798	1.47 (1.27;1.69)	1.12476e-07
394.4	Acute rheumatic heart disease	circulatory system	Hospitalisation	7507	170	3.58 (2.03;6.31)	1.01078e-05		7507	170	3.58 (2.03;6.31)	9.42878e-06		7426	170	2.97 (1.69;5.24)	0.000164867
394.7	Disease of tricuspid valve	circulatory system	Hospitalisation	7507	3957	2.40 (2.09;2.75)	4.87777e-35		7507	3957	2.40 (2.09;2.75)	1.28015e-34		7426	3957	1.79 (1.56;2.06)	2.84972e-16
395.1	Nonrheumatic mitral valve disorders	circulatory system	Death	1546	9605	1.68 (1.34;2.10)	4.77998e-06		1546	9605	1.68 (1.34;2.10)	5.56459e-06		1528	9605	1.37 (1.09;1.71)	0.00627246
395.1	Nonrheumatic mitral valve disorders	circulatory system	Hospitalisation	7507	9605	1.91 (1.72;2.11)	1.88478e-34		7507	9605	1.91 (1.72;2.11)	4.31946e-34		7426	9605	1.55 (1.40;1.72)	1.99721e-16
395.4	Nonrheumatic pulmonary valve disorders	circulatory system	Hospitalisation	7507	675	2.33 (1.66;3.26)	8.70681e-07		7507	675	2.33 (1.66;3.26)	9.89703e-07		7426	675	1.85 (1.32;2.59)	0.000348254
395.6	Heart valve replaced	circulatory system	Death	1546	2472	2.32 (1.66;3.25)	9.27291e-07		1546	2472	2.32 (1.66;3.25)	1.11615e-06		1528	2472	1.80 (1.28;2.52)	0.000632554
395.6	Heart valve replaced	circulatory system	Hospitalisation	7507	2472	2.07 (1.73;2.48)	2.31821e-15		7507	2472	2.07 (1.73;2.48)	3.48794e-15		7426	2472	1.61 (1.34;1.93)	2.53551e-07
396	Abnormal heart sounds	circulatory system	Hospitalisation	7507	6269	1.63 (1.41;1.89)	4.74106e-11		7507	6269	1.63 (1.41;1.89)	4.55104e-11		7426	6269	1.39 (1.20;1.62)	1.01479e-05
401.1	Essential hypertension	circulatory system	Death	1546	167124	2.08 (1.86;2.32)	5.27236e-39		1546	167124	2.08 (1.86;2.32)	1.12134e-36		1528	167124	1.22 (1.08;1.37)	0.00114067
401.1	Essential hypertension	circulatory system	Hospitalisation	7507	167124	2.06 (1.97;2.17)	1.27714e-186		7507	167124	2.06 (1.97;2.17)	2.2839e-181		7426	167124	1.30 (1.24;1.37)	5.9517e-23
401.1	Essential hypertension	circulatory system	LongCOVID	470	167124	1.73 (1.42;2.10)	3.94806e-08		470	167124	1.73 (1.42;2.10)	2.24294e-08		468	167124	1.13 (0.92;1.40)	0.250858
401.1	Essential hypertension	circulatory system	Respiratory failure	662	167124	2.18 (1.85;2.58)	2.06829e-20		662	167124	2.18 (1.85;2.58)	2.64475e-19		656	167124	1.25 (1.04;1.49)	0.0171278
401.22	Hypertensive chronic kidney disease	circulatory system	Death	1546	1363	3.88 (2.68;5.60)	5.71028e-13		1546	1363	3.88 (2.68;5.60)	1.04173e-12		1528	1363	1.70 (1.11;2.61)	0.0142578
401.22	Hypertensive chronic kidney disease	circulatory system	Hospitalisation	7507	1363	4.53 (3.83;5.36)	3.66571e-69		7507	1363	4.53 (3.83;5.36)	2.41086e-67		7426	1363	2.30 (1.90;2.78)	8.47306e-18
401.3	Other hypertensive complications	circulatory system	Hospitalisation	7507	344	3.58 (2.40;5.34)	4.65367e-10		7507	344	3.58 (2.40;5.34)	6.24815e-10		7426	344	1.74 (1.13;2.67)	0.0120236
411.1	Unstable angina (intermediate coronary syndrome)	circulatory system	Hospitalisation	7507	6800	2.13 (1.90;2.38)	6.13779e-40		7507	6800	2.13 (1.90;2.38)	1.44355e-39		7426	6800	1.47 (1.31;1.64)	2.40277e-11
411.2	Myocardial infarction	circulatory system	Death	1546	19835	2.31 (2.01;2.65)	5.67132e-32		1546	19835	2.31 (2.01;2.65)	1.16716e-30		1528	19835	1.54 (1.33;1.78)	3.43332e-09
411.2	Myocardial infarction	circulatory system	Hospitalisation	7507	19835	2.12 (1.98;2.28)	2.8751e-95		7507	19835	2.12 (1.98;2.28)	7.01971e-93		7426	19835	1.49 (1.38;1.60)	8.82935e-27
411.2	Myocardial infarction	circulatory system	LongCOVID	470	19835	2.52 (1.75;3.62)	7.02748e-07		470	19835	2.52 (1.75;3.62)	8.28725e-07		468	19835	1.87 (1.29;2.71)	0.000974813
411.2	Myocardial infarction	circulatory system	Respiratory failure	662	19835	1.96 (1.54;2.51)	7.02267e-08		662	19835	1.96 (1.54;2.51)	8.47998e-08		656	19835	1.34 (1.04;1.71)	0.021895
411.3	Angina pectoris	circulatory system	Death	1546	28303	1.99 (1.74;2.26)	2.357e-25		1546	28303	1.99 (1.74;2.26)	2.30615e-24		1528	28303	1.32 (1.16;1.51)	3.58297e-05
411.3	Angina pectoris	circulatory system	Hospitalisation	7507	28303	2.15 (2.02;2.29)	1.87044e-127		7507	28303	2.15 (2.02;2.29)	1.66998e-123		7426	28303	1.50 (1.41;1.60)	9.01711e-36
411.3	Angina pectoris	circulatory system	Respiratory failure	662	28303	1.81 (1.44;2.26)	2.50697e-07		662	28303	1.81 (1.44;2.26)	6.10186e-07		656	28303	1.18 (0.94;1.49)	0.149222
411.4	Coronary atherosclerosis	circulatory system	Death	1546	28589	1.84 (1.61;2.10)	1.18365e-19		1546	28589	1.84 (1.61;2.10)	8.64666e-19		1528	28589	1.32 (1.15;1.50)	4.95679e-05
411.4	Coronary atherosclerosis	circulatory system	Hospitalisation	7507	28589	1.92 (1.80;2.05)	9.86986e-88		7507	28589	1.92 (1.80;2.05)	2.71289e-85		7426	28589	1.39 (1.30;1.48)	5.39138e-23
411.4	Coronary atherosclerosis	circulatory system	Respiratory failure	662	28589	1.90 (1.53;2.36)	7.67233e-09		662	28589	1.90 (1.53;2.36)	1.59178e-08		656	28589	1.34 (1.08;1.67)	0.00811988
411.8	Other chronic ischemic heart disease, unspecified	circulatory system	Death	1546	25717	2.39 (2.11;2.71)	5.35654e-42		1546	25717	2.39 (2.11;2.71)	8.63609e-40		1528	25717	1.57 (1.38;1.78)	8.05761e-12
411.8	Other chronic ischemic heart disease, unspecified	circulatory system	Hospitalisation	7507	25717	2.45 (2.30;2.60)	1.95149e-175		7507	25717	2.45 (2.30;2.60)	4.7637e-169		7426	25717	1.67 (1.57;1.78)	9.89438e-57
411.8	Other chronic ischemic heart disease, unspecified	circulatory system	Respiratory failure	662	25717	2.02 (1.61;2.52)	7.25606e-10		662	25717	2.02 (1.61;2.52)	1.53353e-09		656	25717	1.32 (1.05;1.65)	0.0160492
411.9	Other acute and subacute forms of ischemic heart disease	circulatory system	Death	1546	4002	3.05 (2.38;3.91)	1.85457e-18		1546	4002	3.05 (2.38;3.91)	3.01949e-18		1528	4002	2.09 (1.63;2.69)	7.64671e-09
411.9	Other acute and subacute forms of ischemic heart disease	circulatory system	Hospitalisation	7507	4002	2.57 (2.25;2.94)	1.33419e-43		7507	4002	2.57 (2.25;2.94)	1.6819e-43		7426	4002	1.76 (1.54;2.02)	2.19575e-16
414	Other forms of chronic heart disease	circulatory system	Death	1546	7875	3.03 (2.53;3.63)	3.97988e-33		1546	7875	3.03 (2.53;3.63)	3.19824e-32		1528	7875	2.10 (1.75;2.52)	2.64167e-15
414	Other forms of chronic heart disease	circulatory system	Hospitalisation	7507	7875	2.72 (2.47;2.99)	1.2149e-95		7507	7875	2.72 (2.47;2.99)	4.39954e-94		7426	7875	1.92 (1.74;2.11)	3.05769e-40
414	Other forms of chronic heart disease	circulatory system	Respiratory failure	662	7875	2.26 (1.59;3.21)	6.30023e-06		662	7875	2.26 (1.59;3.21)	7.10476e-06		656	7875	1.54 (1.08;2.19)	0.017868
415	Pulmonary heart disease	circulatory system	Death	1546	6914	1.98 (1.53;2.55)	1.50352e-07		1546	6914	1.98 (1.53;2.55)	1.77121e-07		1528	6914	1.25 (0.96;1.64)	0.0966586
415	Pulmonary heart disease	circulatory system	Hospitalisation	7507	6914	1.97 (1.74;2.22)	1.30259e-27		7507	6914	1.97 (1.74;2.22)	1.45392e-27		7426	6914	1.30 (1.14;1.48)	5.3959e-05
415.11	Pulmonary embolism and infarction, acute	circulatory system	Hospitalisation	7507	3606	1.91 (1.61;2.28)	2.31955e-13		7507	3606	1.91 (1.61;2.28)	2.22205e-13		7426	3606	1.35 (1.13;1.61)	0.000878936
415.2	Chronic pulmonary heart disease	circulatory system	Death	1546	1055	5.06 (3.48;7.36)	2.15978e-17		1546	1055	5.06 (3.48;7.36)	5.86344e-17		1528	1055	2.91 (2.00;4.24)	2.64129e-08
415.2	Chronic pulmonary heart disease	circulatory system	Hospitalisation	7507	1055	3.73 (3.03;4.60)	6.67456e-35		7507	1055	3.73 (3.03;4.60)	7.09673e-34		7426	1055	2.27 (1.83;2.80)	4.28705e-14
415.2	Chronic pulmonary heart disease	circulatory system	Respiratory failure	662	1055	5.42 (2.98;9.87)	3.04699e-08		662	1055	5.42 (2.98;9.87)	4.69235e-08		656	1055	2.91 (1.59;5.31)	0.00050354
415.21	Primary pulmonary hypertension	circulatory system	Death	1546	568	3.89 (2.15;7.05)	7.17072e-06		1546	568	3.89 (2.15;7.05)	7.69825e-06		1528	568	2.42 (1.34;4.39)	0.00358105
415.21	Primary pulmonary hypertension	circulatory system	Hospitalisation	7507	568	2.62 (1.85;3.70)	5.72459e-08		7507	568	2.62 (1.85;3.70)	6.98154e-08		7426	568	1.72 (1.22;2.44)	0.00219178
416	Cardiomegaly	circulatory system	Death	1546	9512	2.59 (2.16;3.11)	1.03057e-24		1546	9512	2.59 (2.16;3.11)	2.68202e-24		1528	9512	1.77 (1.47;2.13)	1.21568e-09
416	Cardiomegaly	circulatory system	Hospitalisation	7507	9512	2.59 (2.36;2.83)	3.46705e-96		7507	9512	2.59 (2.36;2.83)	3.8392e-94		7426	9512	1.81 (1.65;1.98)	1.46258e-37
418	Nonspecific chest pain	circulatory system	Death	1546	80517	1.58 (1.41;1.77)	6.16242e-16		1546	80517	1.58 (1.41;1.77)	9.42032e-16		1528	80517	1.24 (1.11;1.39)	0.000149052
418	Nonspecific chest pain	circulatory system	Hospitalisation	7507	80517	1.81 (1.72;1.90)	1.68851e-122		7507	80517	1.81 (1.72;1.90)	1.35849e-121		7426	80517	1.45 (1.38;1.53)	5.9091e-48
418	Nonspecific chest pain	circulatory system	LongCOVID	470	80517	2.18 (1.79;2.65)	5.13988e-15		470	80517	2.18 (1.79;2.65)	4.94039e-15		468	80517	1.84 (1.51;2.24)	2.19156e-09
418	Nonspecific chest pain	circulatory system	Respiratory failure	662	80517	1.71 (1.44;2.02)	4.54104e-10		662	80517	1.71 (1.44;2.02)	5.09241e-10		656	80517	1.35 (1.14;1.60)	0.000573177
418.1	Precordial pain	circulatory system	Death	1546	6706	2.11 (1.62;2.75)	2.99984e-08		1546	6706	2.11 (1.62;2.75)	3.52552e-08		1528	6706	1.49 (1.13;1.95)	0.00407726
418.1	Precordial pain	circulatory system	Hospitalisation	7507	6706	2.30 (2.04;2.59)	1.77878e-42		7507	6706	2.30 (2.04;2.59)	4.06578e-42		7426	6706	1.70 (1.51;1.92)	6.08357e-18
420.2	Pericarditis	circulatory system	Hospitalisation	7507	2108	2.18 (1.78;2.68)	5.48982e-14		7507	2108	2.18 (1.78;2.68)	6.09101e-14		7426	2108	1.72 (1.40;2.11)	2.41706e-07
420.21	Acute pericarditis	circulatory system	Hospitalisation	7507	1419	1.98 (1.52;2.58)	3.55138e-07		7507	1419	1.98 (1.52;2.58)	3.20805e-07		7426	1419	1.74 (1.34;2.28)	3.97065e-05
420.3	Endocarditis	circulatory system	Hospitalisation	7507	1410	2.20 (1.73;2.79)	1.09839e-10		7507	1410	2.20 (1.73;2.79)	1.45378e-10		7426	1410	1.61 (1.27;2.05)	0.000107184
425.1	Primary/intrinsic cardiomyopathies	circulatory system	Hospitalisation	7507	2505	2.38 (1.99;2.85)	1.36712e-21		7507	2505	2.38 (1.99;2.85)	2.15999e-21		7426	2505	1.83 (1.52;2.19)	6.39218e-11
426	Cardiac conduction disorders	circulatory system	Hospitalisation	7507	1221	2.16 (1.69;2.77)	1.19044e-09		7507	1221	2.16 (1.69;2.77)	1.36853e-09		7426	1221	1.76 (1.37;2.26)	9.23479e-06
426.2	Atrioventricular [AV] block	circulatory system	Hospitalisation	7507	403	2.72 (1.87;3.97)	2.10177e-07		7507	403	2.72 (1.87;3.97)	2.62497e-07		7426	403	2.29 (1.57;3.35)	1.7223e-05
426.21	First degree AV block	circulatory system	Hospitalisation	7507	3336	2.05 (1.76;2.38)	4.70477e-20		7507	3336	2.05 (1.76;2.38)	4.3151e-20		7426	3336	1.57 (1.35;1.84)	7.78183e-09
426.24	Atrioventricular block, complete	circulatory system	Hospitalisation	7507	1259	2.10 (1.65;2.68)	1.48286e-09		7507	1259	2.10 (1.65;2.68)	1.6633e-09		7426	1259	1.66 (1.31;2.11)	3.72909e-05
426.3	Bundle branch block	circulatory system	Hospitalisation	7507	1082	1.91 (1.45;2.51)	3.68654e-06		7507	1082	1.91 (1.45;2.51)	4.06629e-06		7426	1082	1.48 (1.13;1.95)	0.00516601
426.31	Right bundle branch block	circulatory system	Death	1546	4072	2.37 (1.81;3.10)	2.71449e-10		1546	4072	2.37 (1.81;3.10)	3.16912e-10		1528	4072	1.72 (1.31;2.27)	0.000111944
426.31	Right bundle branch block	circulatory system	Hospitalisation	7507	4072	2.11 (1.83;2.43)	1.06088e-24		7507	4072	2.11 (1.83;2.43)	1.78275e-24		7426	4072	1.62 (1.40;1.87)	5.37069e-11
426.32	Left bundle branch block	circulatory system	Hospitalisation	7507	4198	1.86 (1.60;2.16)	5.96633e-16		7507	4198	1.86 (1.60;2.16)	6.68058e-16		7426	4198	1.41 (1.22;1.64)	6.40697e-06
426.9	Cardiac pacemaker/device in situ	circulatory system	Death	1546	343	5.19 (2.86;9.39)	5.54228e-08		1546	343	5.19 (2.86;9.39)	7.03954e-08		1528	343	3.80 (2.10;6.88)	1.06479e-05
426.9	Cardiac pacemaker/device in situ	circulatory system	Hospitalisation	7507	343	3.84 (2.70;5.47)	7.81728e-14		7507	343	3.84 (2.70;5.47)	1.24977e-13		7426	343	2.69 (1.88;3.86)	6.38288e-08
426.91	Cardiac pacemaker in situ	circulatory system	Death	1546	4446	2.71 (2.15;3.42)	2.69921e-17		1546	4446	2.71 (2.15;3.42)	3.26815e-17		1528	4446	1.95 (1.54;2.47)	2.94392e-08
426.91	Cardiac pacemaker in situ	circulatory system	Hospitalisation	7507	4446	2.80 (2.49;3.15)	2.11337e-66		7507	4446	2.80 (2.49;3.15)	1.66469e-65		7426	4446	2.07 (1.84;2.33)	2.56126e-33
427.11	Paroxysmal supraventricular tachycardia	circulatory system	Hospitalisation	7507	5939	1.72 (1.50;1.99)	7.29547e-14		7507	5939	1.72 (1.50;1.99)	8.48131e-14		7426	5939	1.43 (1.24;1.65)	1.22406e-06
427.12	Paroxysmal ventricular tachycardia	circulatory system	Hospitalisation	7507	1743	2.25 (1.82;2.79)	1.10526e-13		7507	1743	2.25 (1.82;2.79)	1.27497e-13		7426	1743	1.71 (1.38;2.12)	1.30254e-06
427.2	Atrial fibrillation and flutter	circulatory system	Death	1546	26589	1.90 (1.66;2.17)	2.76096e-21		1546	26589	1.90 (1.66;2.17)	8.47406e-21		1528	26589	1.40 (1.22;1.60)	1.06055e-06
427.2	Atrial fibrillation and flutter	circulatory system	Hospitalisation	7507	26589	2.04 (1.91;2.18)	9.91245e-103		7507	26589	2.04 (1.91;2.18)	2.38603e-100		7426	26589	1.53 (1.43;1.63)	1.3043e-36
427.2	Atrial fibrillation and flutter	circulatory system	LongCOVID	470	26589	2.39 (1.70;3.38)	6.45355e-07		470	26589	2.39 (1.70;3.38)	7.58885e-07		468	26589	1.85 (1.31;2.63)	0.0005241
427.2	Atrial fibrillation and flutter	circulatory system	Respiratory failure	662	26589	1.84 (1.46;2.34)	3.7397e-07		662	26589	1.84 (1.46;2.34)	5.12983e-07		656	26589	1.31 (1.04;1.67)	0.024454
427.21	Atrial fibrillation	circulatory system	Death	1546	16114	2.38 (2.05;2.75)	1.07507e-30		1546	16114	2.38 (2.05;2.75)	5.22539e-30		1528	16114	1.65 (1.43;1.92)	3.93786e-11
427.21	Atrial fibrillation	circulatory system	Hospitalisation	7507	16114	2.65 (2.46;2.84)	6.79825e-158		7507	16114	2.65 (2.46;2.84)	2.47775e-154		7426	16114	1.88 (1.75;2.02)	1.51987e-65
427.21	Atrial fibrillation	circulatory system	Respiratory failure	662	16114	2.24 (1.71;2.93)	3.67509e-09		662	16114	2.24 (1.71;2.93)	5.73511e-09		656	16114	1.50 (1.15;1.97)	0.00309007
427.3	Other specified cardiac dysrhythmias	circulatory system	Hospitalisation	7507	13000	1.67 (1.52;1.84)	1.13498e-25		7507	13000	1.67 (1.52;1.84)	1.33228e-25		7426	13000	1.44 (1.31;1.59)	1.03474e-13
427.42	Cardiac arrest	circulatory system	Hospitalisation	7507	1167	1.98 (1.50;2.60)	1.00177e-06		7507	1167	1.98 (1.50;2.60)	1.15205e-06		7426	1167	1.45 (1.11;1.91)	0.00714965
427.5	Arrhythmia (cardiac) NOS	circulatory system	Hospitalisation	7507	4264	1.48 (1.25;1.76)	7.63355e-06		7507	4264	1.48 (1.25;1.76)	7.77699e-06		7426	4264	1.22 (1.02;1.45)	0.0280217
427.7	Tachycardia NOS	circulatory system	Death	1546	5932	2.60 (2.01;3.38)	5.85229e-13		1546	5932	2.60 (2.01;3.38)	6.73258e-13		1528	5932	1.87 (1.43;2.45)	4.0886e-06
427.7	Tachycardia NOS	circulatory system	Hospitalisation	7507	5932	2.63 (2.33;2.96)	5.80866e-56		7507	5932	2.63 (2.33;2.96)	2.32901e-55		7426	5932	1.97 (1.74;2.22)	1.33302e-27
427.9	Palpitations	circulatory system	Hospitalisation	7507	41416	1.21 (1.12;1.30)	4.5126e-07		7507	41416	1.21 (1.12;1.30)	4.39652e-07		7426	41416	1.11 (1.03;1.19)	0.00660386
427.9	Palpitations	circulatory system	LongCOVID	470	41416	2.19 (1.73;2.77)	6.76032e-11		470	41416	2.19 (1.73;2.77)	8.61174e-11		468	41416	2.01 (1.58;2.54)	9.15687e-09
428.1	Congestive heart failure (CHF) NOS	circulatory system	Death	1546	3850	4.74 (3.88;5.79)	2.02716e-52		1546	3850	4.74 (3.88;5.79)	5.39542e-50		1528	3850	2.54 (2.07;3.12)	6.90068e-19
428.1	Congestive heart failure (CHF) NOS	circulatory system	Hospitalisation	7507	3850	4.16 (3.75;4.63)	5.04975e-154		7507	3850	4.16 (3.75;4.63)	6.50547e-148		7426	3850	2.39 (2.15;2.67)	5.29371e-56
428.1	Congestive heart failure (CHF) NOS	circulatory system	Respiratory failure	662	3850	3.85 (2.64;5.61)	2.40412e-12		662	3850	3.85 (2.64;5.61)	4.20996e-12		656	3850	1.94 (1.32;2.85)	0.000698681
428.2	Heart failure NOS	circulatory system	Death	1546	10177	3.38 (2.89;3.95)	2.13613e-53		1546	10177	3.38 (2.89;3.95)	1.12235e-51		1528	10177	2.16 (1.84;2.53)	1.99581e-21
428.2	Heart failure NOS	circulatory system	Hospitalisation	7507	10177	2.96 (2.73;3.21)	1.48943e-151		7507	10177	2.96 (2.73;3.21)	8.19085e-147		7426	10177	1.96 (1.80;2.13)	4.04737e-57
428.2	Heart failure NOS	circulatory system	Respiratory failure	662	10177	2.67 (1.99;3.57)	3.66536e-11		662	10177	2.67 (1.99;3.57)	5.57275e-11		656	10177	1.62 (1.21;2.18)	0.00122512
429.2	Abnormal function study of cardiovascular system	circulatory system	Hospitalisation	7507	10527	1.63 (1.46;1.81)	1.9287e-19		7507	10527	1.63 (1.46;1.81)	2.33275e-19		7426	10527	1.29 (1.16;1.44)	2.00791e-06
429.2	Abnormal function study of cardiovascular system	circulatory system	LongCOVID	470	10527	2.91 (1.92;4.40)	4.46084e-07		470	10527	2.91 (1.92;4.40)	4.23634e-07		468	10527	2.34 (1.54;3.55)	6.19441e-05
429.3	Symptoms involving cardiovascular system	circulatory system	Hospitalisation	7507	7701	1.81 (1.59;2.05)	1.92374e-20		7507	7701	1.81 (1.59;2.05)	1.85958e-20		7426	7701	1.47 (1.30;1.67)	1.95212e-09
430.2	Intracerebral hemorrhage	circulatory system	Death	1546	1321	3.70 (2.49;5.50)	8.7973e-11		1546	1321	3.70 (2.49;5.50)	1.00313e-10		1528	1321	2.79 (1.86;4.18)	7.25203e-07
430.2	Intracerebral hemorrhage	circulatory system	Hospitalisation	7507	1321	2.53 (2.01;3.20)	4.3506e-15		7507	1321	2.53 (2.01;3.20)	3.91249e-15		7426	1321	1.95 (1.54;2.46)	3.21795e-08
430.3	Subdural hemorrhage	circulatory system	Hospitalisation	7507	483	2.35 (1.62;3.41)	6.52062e-06		7507	483	2.35 (1.62;3.41)	6.48696e-06		7426	483	1.96 (1.35;2.84)	0.000382417
433	Cerebrovascular disease	circulatory system	Death	1546	5686	2.92 (2.36;3.62)	9.32519e-23		1546	5686	2.92 (2.36;3.62)	1.21316e-22		1528	5686	2.32 (1.87;2.88)	1.4521e-14
433	Cerebrovascular disease	circulatory system	Hospitalisation	7507	5686	2.29 (2.03;2.58)	1.97569e-42		7507	5686	2.29 (2.03;2.58)	5.79604e-42		7426	5686	1.79 (1.59;2.02)	1.33403e-21
433.1	Occlusion and stenosis of precerebral arteries	circulatory system	Hospitalisation	7507	2200	2.43 (2.04;2.89)	1.45206e-23		7507	2200	2.43 (2.04;2.89)	1.81371e-23		7426	2200	1.76 (1.48;2.10)	2.87949e-10
433.12	Cerebral atherosclerosis	circulatory system	Death	1546	1461	2.88 (1.92;4.31)	2.89087e-07		1546	1461	2.88 (1.92;4.31)	3.37586e-07		1528	1461	2.25 (1.50;3.38)	8.11067e-05
433.12	Cerebral atherosclerosis	circulatory system	Hospitalisation	7507	1461	2.93 (2.40;3.59)	1.51779e-25		7507	1461	2.93 (2.40;3.59)	1.51748e-25		7426	1461	2.35 (1.92;2.88)	9.98735e-17
433.12	Cerebral atherosclerosis	circulatory system	LongCOVID	470	1461	6.25 (2.78;14.04)	9.12509e-06		470	1461	6.25 (2.78;14.04)	1.00179e-05		468	1461	5.31 (2.35;11.97)	5.81625e-05
433.2	Occlusion of cerebral arteries	circulatory system	Death	1546	6487	2.94 (2.41;3.59)	4.64936e-26		1546	6487	2.94 (2.41;3.59)	8.91009e-26		1528	6487	2.23 (1.82;2.72)	4.98144e-15
433.2	Occlusion of cerebral arteries	circulatory system	Hospitalisation	7507	6487	2.64 (2.38;2.93)	2.62729e-74		7507	6487	2.64 (2.38;2.93)	1.78492e-73		7426	6487	1.99 (1.79;2.21)	3.15983e-37
433.21	Cerebral artery occlusion, with cerebral infarction	circulatory system	Death	1546	11495	2.68 (2.27;3.16)	1.07069e-31		1546	11495	2.68 (2.27;3.16)	1.889e-31		1528	11495	1.98 (1.68;2.34)	5.66926e-16
433.21	Cerebral artery occlusion, with cerebral infarction	circulatory system	Hospitalisation	7507	11495	2.51 (2.31;2.73)	5.20936e-103		7507	11495	2.51 (2.31;2.73)	1.84218e-101		7426	11495	1.87 (1.72;2.03)	2.39207e-47
433.3	Cerebral ischemia	circulatory system	Death	1546	2944	5.14 (4.11;6.42)	1.44862e-46		1546	2944	5.14 (4.11;6.42)	7.94753e-46		1528	2944	3.46 (2.76;4.35)	1.01466e-26
433.3	Cerebral ischemia	circulatory system	Hospitalisation	7507	2944	3.43 (3.01;3.92)	1.94167e-74		7507	2944	3.43 (3.01;3.92)	1.92723e-73		7426	2944	2.41 (2.11;2.76)	8.40104e-38
433.31	Transient cerebral ischemia	circulatory system	Death	1546	9964	1.89 (1.55;2.31)	2.50301e-10		1546	9964	1.89 (1.55;2.31)	2.92391e-10		1528	9964	1.56 (1.28;1.91)	1.00722e-05
433.31	Transient cerebral ischemia	circulatory system	Hospitalisation	7507	9964	1.94 (1.75;2.14)	2.01438e-39		7507	9964	1.94 (1.75;2.14)	4.17606e-39		7426	9964	1.59 (1.44;1.75)	6.69131e-20
433.8	Late effects of cerebrovascular disease	circulatory system	Death	1546	2009	5.58 (4.26;7.31)	8.61631e-36		1546	2009	5.58 (4.26;7.31)	2.5053e-35		1528	2009	3.40 (2.59;4.47)	1.79396e-18
433.8	Late effects of cerebrovascular disease	circulatory system	Hospitalisation	7507	2009	4.20 (3.62;4.88)	7.41025e-80		7507	2009	4.20 (3.62;4.88)	1.92758e-77		7426	2009	2.67 (2.29;3.11)	1.65819e-36
440	Atherosclerosis	circulatory system	Hospitalisation	7507	856	2.19 (1.62;2.95)	3.26543e-07		7507	856	2.19 (1.62;2.95)	3.7335e-07		7426	856	1.61 (1.19;2.20)	0.00229871
440.1	Atherosclerosis of renal artery	circulatory system	Hospitalisation	7507	146	3.97 (2.30;6.84)	6.99748e-07		7507	146	3.97 (2.30;6.84)	1.03769e-06		7426	146	2.93 (1.70;5.05)	0.000108084
440.21	Atherosclerosis of native arteries of the extremities with ulceration or gangrene	circulatory system	Hospitalisation	7507	759	3.41 (2.65;4.38)	8.92114e-22		7507	759	3.41 (2.65;4.38)	1.5531e-21		7426	759	2.21 (1.72;2.85)	7.86517e-10
441	Vascular insufficiency of intestine	circulatory system	Hospitalisation	7507	709	2.34 (1.66;3.30)	1.07796e-06		7507	709	2.34 (1.66;3.30)	1.25166e-06		7426	709	1.67 (1.18;2.36)	0.00395062
442.11	Abdominal aortic aneurysm	circulatory system	Death	1546	2438	2.49 (1.83;3.38)	7.50741e-09		1546	2438	2.49 (1.83;3.38)	7.94768e-09		1528	2438	1.82 (1.34;2.48)	0.000151353
442.11	Abdominal aortic aneurysm	circulatory system	Hospitalisation	7507	2438	1.94 (1.62;2.32)	5.12507e-13		7507	2438	1.94 (1.62;2.32)	6.14876e-13		7426	2438	1.45 (1.21;1.74)	6.82486e-05
443.7	Peripheral angiopathy in diseases classified elsewhere	circulatory system	Death	1546	834	4.18 (2.66;6.58)	6.25238e-10		1546	834	4.18 (2.66;6.58)	7.95984e-10		1528	834	2.14 (1.36;3.38)	0.0010332
443.7	Peripheral angiopathy in diseases classified elsewhere	circulatory system	Hospitalisation	7507	834	4.76 (3.86;5.87)	3.22634e-48		7507	834	4.76 (3.86;5.87)	7.27158e-47		7426	834	2.51 (2.03;3.11)	2.1964e-17
443.8	Other specified peripheral vascular diseases	circulatory system	Hospitalisation	7507	4424	1.64 (1.38;1.96)	3.14661e-08		7507	4424	1.64 (1.38;1.96)	3.05853e-08		7426	4424	1.32 (1.11;1.58)	0.00199523
443.9	Peripheral vascular disease, unspecified	circulatory system	Death	1546	6414	3.20 (2.65;3.87)	2.43617e-33		1546	6414	3.20 (2.65;3.87)	1.8745e-32		1528	6414	1.95 (1.60;2.36)	1.67592e-11
443.9	Peripheral vascular disease, unspecified	circulatory system	Hospitalisation	7507	6414	3.14 (2.85;3.46)	7.5784e-120		7507	6414	3.14 (2.85;3.46)	5.72314e-118		7426	6414	2.03 (1.84;2.24)	3.82033e-45
443.9	Peripheral vascular disease, unspecified	circulatory system	Respiratory failure	662	6414	3.47 (2.53;4.77)	1.35194e-14		662	6414	3.47 (2.53;4.77)	1.71869e-14		656	6414	2.14 (1.55;2.96)	3.97791e-06
444	Arterial embolism and thrombosis	circulatory system	Hospitalisation	7507	740	2.75 (2.03;3.71)	4.06196e-11		7507	740	2.75 (2.03;3.71)	4.49871e-11		7426	740	1.86 (1.38;2.51)	5.1032e-05
444.1	Arterial embolism and thrombosis of lower extremity artery	circulatory system	Hospitalisation	7507	698	3.08 (2.34;4.06)	1.23125e-15		7507	698	3.08 (2.34;4.06)	1.66979e-15		7426	698	2.03 (1.54;2.68)	5.06303e-07
446.4	Wegener's granulomatosis	circulatory system	Hospitalisation	7507	260	3.27 (2.00;5.34)	2.17387e-06		7507	260	3.27 (2.00;5.34)	2.81807e-06		7426	260	2.83 (1.73;4.63)	3.173e-05
446.4	Wegener's granulomatosis	circulatory system	Respiratory failure	662	260	11.89 (4.93;28.67)	3.54197e-08		662	260	11.89 (4.93;28.67)	3.89321e-08		656	260	10.68 (4.43;25.79)	1.37423e-07
446.5	Giant cell arteritis	circulatory system	Hospitalisation	7507	1423	1.95 (1.50;2.52)	4.47758e-07		7507	1423	1.95 (1.50;2.52)	4.41505e-07		7426	1423	1.62 (1.24;2.10)	0.000351608
446.9	Arteritis NOS	circulatory system	Hospitalisation	7507	952	2.43 (1.81;3.27)	4.08554e-09		7507	952	2.43 (1.81;3.27)	3.64124e-09		7426	952	1.87 (1.38;2.52)	4.48804e-05
447	Other disorders of arteries and arterioles	circulatory system	Death	1546	1347	2.92 (1.85;4.59)	3.5878e-06		1546	1347	2.92 (1.85;4.59)	4.02736e-06		1528	1347	1.72 (1.07;2.77)	0.0246081
447	Other disorders of arteries and arterioles	circulatory system	Hospitalisation	7507	1347	2.62 (2.08;3.30)	3.02464e-16		7507	1347	2.62 (2.08;3.30)	4.6964e-16		7426	1347	1.67 (1.32;2.12)	2.13076e-05
447.1	Stricture of artery	circulatory system	Hospitalisation	7507	1264	2.76 (2.22;3.44)	1.22162e-19		7507	1264	2.76 (2.22;3.44)	1.78866e-19		7426	1264	1.76 (1.41;2.20)	4.6641e-07
450	Noninfectious disorders of lymphatic channels	circulatory system	Death	1546	3979	2.91 (2.11;4.02)	9.2027e-11		1546	3979	2.91 (2.11;4.02)	9.79108e-11		1528	3979	1.76 (1.27;2.45)	0.000773149
450	Noninfectious disorders of lymphatic channels	circulatory system	Hospitalisation	7507	3979	2.56 (2.20;2.99)	2.75996e-33		7507	3979	2.56 (2.20;2.99)	4.07326e-33		7426	3979	1.71 (1.47;2.00)	1.21892e-11
451	Phlebitis and thrombophlebitis	circulatory system	Hospitalisation	7507	15782	1.67 (1.52;1.83)	4.00643e-27		7507	15782	1.67 (1.52;1.83)	5.61078e-27		7426	15782	1.35 (1.23;1.48)	3.5026e-10
451.2	Phlebitis and thrombophlebitis of lower extremities	circulatory system	Death	1546	14053	1.70 (1.39;2.08)	2.12048e-07		1546	14053	1.70 (1.39;2.08)	2.1782e-07		1528	14053	1.28 (1.04;1.57)	0.0177708
451.2	Phlebitis and thrombophlebitis of lower extremities	circulatory system	Hospitalisation	7507	14053	1.87 (1.71;2.05)	1.6577e-41		7507	14053	1.87 (1.71;2.05)	3.59438e-41		7426	14053	1.44 (1.31;1.58)	2.71846e-14
452	Other venous embolism and thrombosis	circulatory system	Death	1546	1341	3.74 (2.38;5.88)	1.12262e-08		1546	1341	3.74 (2.38;5.88)	1.48425e-08		1528	1341	2.84 (1.80;4.47)	6.49884e-06
452	Other venous embolism and thrombosis	circulatory system	Hospitalisation	7507	1341	2.22 (1.70;2.90)	5.5795e-09		7507	1341	2.22 (1.70;2.90)	6.40284e-09		7426	1341	1.71 (1.31;2.23)	8.94318e-05
454.11	Varicose veins of lower extremity, symptomtic	circulatory system	Hospitalisation	7507	12138	1.68 (1.52;1.85)	1.85942e-25		7507	12138	1.68 (1.52;1.85)	3.6144e-25		7426	12138	1.35 (1.23;1.49)	1.42471e-09
455	Hemorrhoids	circulatory system	Hospitalisation	7507	27466	1.36 (1.26;1.48)	1.17239e-14		7507	27466	1.36 (1.26;1.48)	1.30701e-14		7426	27466	1.17 (1.08;1.27)	7.44699e-05
456	Chronic venous insufficiency [CVI]	circulatory system	Hospitalisation	7507	1525	2.64 (2.13;3.26)	7.07728e-19		7507	1525	2.64 (2.13;3.26)	1.27568e-18		7426	1525	1.76 (1.42;2.18)	2.44042e-07
458	Hypotension	circulatory system	Death	1546	2224	3.05 (2.12;4.38)	1.51666e-09		1546	2224	3.05 (2.12;4.38)	1.74967e-09		1528	2224	1.97 (1.35;2.87)	0.000427269
458	Hypotension	circulatory system	Hospitalisation	7507	2224	2.65 (2.21;3.19)	3.50332e-25		7507	2224	2.65 (2.21;3.19)	5.15007e-25		7426	2224	1.90 (1.57;2.29)	2.67667e-11
458.1	Orthostatic hypotension	circulatory system	Death	1546	7278	3.26 (2.72;3.92)	9.60872e-37		1546	7278	3.26 (2.72;3.92)	3.44199e-36		1528	7278	2.43 (2.02;2.93)	3.35345e-21
458.1	Orthostatic hypotension	circulatory system	Hospitalisation	7507	7278	3.07 (2.79;3.37)	1.11737e-121		7507	7278	3.07 (2.79;3.37)	8.53589e-120		7426	7278	2.32 (2.11;2.55)	3.77503e-68
458.2	Iatrogenic hypotension	circulatory system	Hospitalisation	7507	516	3.19 (2.31;4.41)	1.93086e-12		7507	516	3.19 (2.31;4.41)	2.42704e-12		7426	516	2.31 (1.66;3.20)	5.73758e-07
458.9	Hypotension NOS	circulatory system	Death	1546	9101	3.33 (2.80;3.98)	6.27886e-41		1546	9101	3.33 (2.80;3.98)	2.77396e-40		1528	9101	2.35 (1.96;2.81)	1.17095e-20
458.9	Hypotension NOS	circulatory system	Hospitalisation	7507	9101	2.83 (2.58;3.10)	1.64697e-111		7507	9101	2.83 (2.58;3.10)	3.42792e-110		7426	9101	2.06 (1.88;2.26)	1.3356e-53
459.9	Circulatory disease NEC	circulatory system	Death	1546	28025	3.01 (2.67;3.40)	1.55388e-72		1546	28025	3.01 (2.67;3.40)	6.04594e-71		1528	28025	2.08 (1.84;2.35)	1.94529e-31
459.9	Circulatory disease NEC	circulatory system	Hospitalisation	7507	28025	2.81 (2.65;2.98)	2.58697e-261		7507	28025	2.81 (2.65;2.98)	1.2272e-256		7426	28025	1.99 (1.87;2.11)	7.42352e-111
459.9	Circulatory disease NEC	circulatory system	Respiratory failure	662	28025	1.91 (1.52;2.41)	3.11962e-08		662	28025	1.91 (1.52;2.41)	3.87895e-08		656	28025	1.27 (1.00;1.61)	0.0455268
464	Acute sinusitis	respiratory	Hospitalisation	7507	58756	1.21 (1.13;1.29)	1.54488e-08		7507	58756	1.21 (1.13;1.29)	1.39512e-08		7426	58756	1.13 (1.06;1.21)	0.000157535
464	Acute sinusitis	respiratory	LongCOVID	470	58756	2.00 (1.62;2.48)	1.96461e-10		470	58756	2.00 (1.62;2.48)	1.20304e-10		468	58756	1.83 (1.47;2.27)	4.39184e-08
465	Acute upper respiratory infections of multiple or unspecified sites	respiratory	Hospitalisation	7507	142677	1.41 (1.35;1.48)	5.26277e-48		7507	142677	1.41 (1.35;1.48)	3.92644e-48		7426	142677	1.23 (1.18;1.29)	2.58781e-18
465	Acute upper respiratory infections of multiple or unspecified sites	respiratory	LongCOVID	470	142677	2.00 (1.67;2.40)	8.64108e-14		470	142677	2.00 (1.67;2.40)	9.26957e-14		468	142677	1.76 (1.46;2.11)	2.48012e-09
465.2	Acute pharyngitis	respiratory	Hospitalisation	7507	87366	1.25 (1.19;1.33)	3.1058e-16		7507	87366	1.25 (1.19;1.33)	2.36191e-16		7426	87366	1.14 (1.08;1.20)	3.9675e-06
465.2	Acute pharyngitis	respiratory	LongCOVID	470	87366	1.92 (1.58;2.32)	2.87484e-11		470	87366	1.92 (1.58;2.32)	2.88106e-11		468	87366	1.72 (1.42;2.09)	4.00961e-08
473	Diseases of the larynx and vocal cords	respiratory	Hospitalisation	7507	2983	1.75 (1.43;2.14)	4.30401e-08		7507	2983	1.75 (1.43;2.14)	4.50906e-08		7426	2983	1.36 (1.11;1.67)	0.0027018
473.4	Voice disturbance	respiratory	Hospitalisation	7507	11647	1.40 (1.24;1.57)	2.49852e-08		7507	11647	1.40 (1.24;1.57)	2.39516e-08		7426	11647	1.21 (1.08;1.37)	0.00122357
475	Chronic sinusitis	respiratory	Hospitalisation	7507	44341	1.27 (1.18;1.36)	4.36531e-11		7507	44341	1.27 (1.18;1.36)	3.82499e-11		7426	44341	1.17 (1.09;1.26)	8.25134e-06
475	Chronic sinusitis	respiratory	LongCOVID	470	44341	2.06 (1.63;2.60)	1.17072e-09		470	44341	2.06 (1.63;2.60)	1.2427e-09		468	44341	1.86 (1.47;2.35)	2.3515e-07
477	Epistaxis or throat hemorrhage	respiratory	Hospitalisation	7507	17752	1.55 (1.42;1.69)	3.96785e-22		7507	17752	1.55 (1.42;1.69)	5.73234e-22		7426	17752	1.34 (1.23;1.47)	1.04322e-10
479	Other upper respiratory disease	respiratory	Hospitalisation	7507	22862	1.36 (1.25;1.48)	3.71426e-12		7507	22862	1.36 (1.25;1.48)	3.90218e-12		7426	22862	1.19 (1.09;1.30)	9.84585e-05
480	Pneumonia	respiratory	Death	1546	19284	3.19 (2.78;3.66)	4.71601e-61		1546	19284	3.19 (2.78;3.66)	1.9049e-60		1528	19284	2.33 (2.03;2.69)	1.2284e-31
480	Pneumonia	respiratory	Hospitalisation	7507	19284	2.80 (2.61;2.99)	5.66945e-192		7507	19284	2.80 (2.61;2.99)	1.13332e-189		7426	19284	2.11 (1.97;2.27)	1.23964e-96
480	Pneumonia	respiratory	Respiratory failure	662	19284	2.69 (2.12;3.42)	4.674e-16		662	19284	2.69 (2.12;3.42)	7.67675e-16		656	19284	1.97 (1.54;2.52)	6.27116e-08
480.1	Bacterial pneumonia	respiratory	Death	1546	2211	3.56 (2.54;5.01)	2.42666e-13		1546	2211	3.56 (2.54;5.01)	3.53521e-13		1528	2211	2.42 (1.71;3.42)	5.36385e-07
480.1	Bacterial pneumonia	respiratory	Hospitalisation	7507	2211	2.90 (2.43;3.46)	4.21123e-32		7507	2211	2.90 (2.43;3.46)	1.5834e-31		7426	2211	2.08 (1.74;2.48)	1.04971e-15
480.11	Pneumococcal pneumonia	respiratory	Death	1546	12027	4.47 (3.87;5.16)	2.73892e-92		1546	12027	4.47 (3.87;5.16)	3.96436e-90		1528	12027	3.00 (2.59;3.48)	3.93889e-48
480.11	Pneumococcal pneumonia	respiratory	Hospitalisation	7507	12027	3.56 (3.30;3.83)	6.39005e-246		7507	12027	3.56 (3.30;3.83)	1.47385e-241		7426	12027	2.51 (2.33;2.71)	2.31033e-125
480.11	Pneumococcal pneumonia	respiratory	Respiratory failure	662	12027	3.93 (3.07;5.02)	1.59123e-27		662	12027	3.93 (3.07;5.02)	9.63951e-27		656	12027	2.72 (2.11;3.50)	6.61276e-15
480.12	Pseudomonal pneumonia	respiratory	Death	1546	121	13.15 (6.26;27.63)	1.04744e-11		1546	121	13.15 (6.26;27.63)	1.82689e-11		1528	121	7.46 (3.34;16.64)	9.18811e-07
480.12	Pseudomonal pneumonia	respiratory	Hospitalisation	7507	121	7.53 (4.74;11.97)	1.17386e-17		7507	121	7.53 (4.74;11.97)	3.63743e-17		7426	121	4.68 (2.91;7.53)	2.18479e-10
480.2	Viral pneumonia	respiratory	Death	1546	675	4.48 (2.54;7.90)	2.3037e-07		1546	675	4.48 (2.54;7.90)	2.59986e-07		1528	675	3.35 (1.89;5.92)	3.25386e-05
480.2	Viral pneumonia	respiratory	Hospitalisation	7507	675	4.32 (3.30;5.66)	2.66435e-26		7507	675	4.32 (3.30;5.66)	1.13277e-25		7426	675	3.41 (2.60;4.47)	7.00244e-19
480.3	Pneumonia due to fungus (mycoses)	respiratory	Hospitalisation	7507	134	4.91 (2.85;8.46)	9.9241e-09		7507	134	4.91 (2.85;8.46)	1.42446e-08		7426	134	3.41 (1.98;5.88)	9.9152e-06
480.3	Pneumonia due to fungus (mycoses)	respiratory	Respiratory failure	662	134	17.33 (6.48;46.34)	1.32584e-08		662	134	17.33 (6.48;46.34)	1.94747e-08		656	134	12.53 (4.68;33.56)	4.93839e-07
480.5	Bronchopneumonia and lung abscess	respiratory	Hospitalisation	7507	1397	2.68 (2.10;3.40)	1.03602e-15		7507	1397	2.68 (2.10;3.40)	1.62939e-15		7426	1397	2.17 (1.71;2.77)	3.48733e-10
481	Influenza	respiratory	Hospitalisation	7507	31202	1.57 (1.46;1.69)	6.04176e-33		7507	31202	1.57 (1.46;1.69)	6.00311e-33		7426	31202	1.37 (1.27;1.48)	1.24069e-16
481	Influenza	respiratory	LongCOVID	470	31202	2.26 (1.75;2.90)	2.30807e-10		470	31202	2.26 (1.75;2.90)	2.35637e-10		468	31202	2.02 (1.57;2.61)	4.6679e-08
483	Acute bronchitis and bronchiolitis	respiratory	Hospitalisation	7507	35347	1.52 (1.42;1.63)	3.62357e-32		7507	35347	1.52 (1.42;1.63)	4.04194e-32		7426	35347	1.26 (1.18;1.36)	5.83235e-11
483	Acute bronchitis and bronchiolitis	respiratory	Respiratory failure	662	35347	1.85 (1.48;2.31)	7.75213e-08		662	35347	1.85 (1.48;2.31)	8.26815e-08		656	35347	1.48 (1.18;1.86)	0.000643969
495	Asthma	respiratory	Death	1546	70138	1.36 (1.20;1.54)	1.41919e-06		1546	70138	1.36 (1.20;1.54)	1.37286e-06		1528	70138	1.05 (0.92;1.19)	0.451286
495	Asthma	respiratory	Hospitalisation	7507	70138	1.62 (1.54;1.71)	1.27423e-69		7507	70138	1.62 (1.54;1.71)	6.75455e-70		7426	70138	1.27 (1.20;1.34)	2.61233e-17
495	Asthma	respiratory	LongCOVID	470	70138	1.75 (1.42;2.15)	1.31748e-07		470	70138	1.75 (1.42;2.15)	1.34143e-07		468	70138	1.37 (1.10;1.70)	0.00408357
495	Asthma	respiratory	Respiratory failure	662	70138	1.55 (1.29;1.86)	2.94909e-06		662	70138	1.55 (1.29;1.86)	2.54145e-06		656	70138	1.14 (0.94;1.38)	0.170643
495.2	Asthma with exacerbation	respiratory	Hospitalisation	7507	426	3.81 (2.63;5.52)	1.6219e-12		7507	426	3.81 (2.63;5.52)	1.63329e-12		7426	426	2.65 (1.83;3.84)	2.72578e-07
496	Chronic airway obstruction	respiratory	Death	1546	18627	3.18 (2.78;3.63)	9.60064e-65		1546	18627	3.18 (2.78;3.63)	9.8333e-63		1528	18627	1.89 (1.64;2.18)	1.30348e-18
496	Chronic airway obstruction	respiratory	Hospitalisation	7507	18627	3.19 (2.99;3.40)	2.39397e-270		7507	18627	3.19 (2.99;3.40)	1.86484e-263		7426	18627	2.05 (1.92;2.20)	2.70185e-93
496	Chronic airway obstruction	respiratory	Respiratory failure	662	18627	3.79 (3.06;4.70)	5.32164e-34		662	18627	3.79 (3.06;4.70)	2.20304e-33		656	18627	2.36 (1.88;2.97)	1.02155e-13
496.1	Emphysema	respiratory	Death	1546	3252	5.12 (4.09;6.41)	3.79171e-46		1546	3252	5.12 (4.09;6.41)	5.20981e-45		1528	3252	3.17 (2.51;3.99)	2.35468e-22
496.1	Emphysema	respiratory	Hospitalisation	7507	3252	4.07 (3.61;4.60)	8.02486e-114		7507	3252	4.07 (3.61;4.60)	2.53099e-111		7426	3252	2.68 (2.37;3.04)	9.29005e-55
496.1	Emphysema	respiratory	Respiratory failure	662	3252	4.83 (3.26;7.17)	5.06687e-15		662	3252	4.83 (3.26;7.17)	6.94186e-15		656	3252	3.36 (2.25;5.03)	3.24941e-09
496.2	Chronic bronchitis	respiratory	Hospitalisation	7507	880	2.53 (1.89;3.38)	3.69976e-10		7507	880	2.53 (1.89;3.38)	4.56478e-10		7426	880	1.57 (1.17;2.11)	0.00251451
496.21	Obstructive chronic bronchitis	respiratory	Death	1546	8869	4.37 (3.74;5.12)	7.83679e-76		1546	8869	4.37 (3.74;5.12)	4.73458e-74		1528	8869	2.48 (2.10;2.92)	6.33116e-27
496.21	Obstructive chronic bronchitis	respiratory	Hospitalisation	7507	8869	3.77 (3.47;4.09)	1.50698e-225		7507	8869	3.77 (3.47;4.09)	9.22477e-220		7426	8869	2.31 (2.12;2.52)	1.57155e-83
496.21	Obstructive chronic bronchitis	respiratory	Respiratory failure	662	8869	5.56 (4.33;7.14)	1.74529e-41		662	8869	5.56 (4.33;7.14)	8.0194e-41		656	8869	3.27 (2.51;4.25)	9.20814e-19
496.3	Bronchiectasis	respiratory	Death	1546	6624	1.85 (1.42;2.40)	4.01372e-06		1546	6624	1.85 (1.42;2.40)	4.33721e-06		1528	6624	1.51 (1.16;1.97)	0.00229721
496.3	Bronchiectasis	respiratory	Hospitalisation	7507	6624	2.37 (2.12;2.66)	9.96483e-51		7507	6624	2.37 (2.12;2.66)	1.52185e-50		7426	6624	2.00 (1.78;2.24)	1.6313e-32
496.3	Bronchiectasis	respiratory	Respiratory failure	662	6624	3.28 (2.31;4.67)	3.88767e-11		662	6624	3.28 (2.31;4.67)	5.72865e-11		656	6624	2.61 (1.81;3.75)	2.36693e-07
497	Bronchitis	respiratory	Hospitalisation	7507	17094	1.42 (1.29;1.57)	1.20493e-12		7507	17094	1.42 (1.29;1.57)	1.10726e-12		7426	17094	1.14 (1.03;1.26)	0.00979623
500.1	Extrinsic allergic alveolitis	respiratory	Death	1546	256	8.44 (4.38;16.26)	1.78297e-10		1546	256	8.44 (4.38;16.26)	1.79761e-10		1528	256	5.85 (3.04;11.28)	1.31459e-07
500.1	Extrinsic allergic alveolitis	respiratory	Hospitalisation	7507	256	3.53 (2.19;5.68)	2.10957e-07		7507	256	3.53 (2.19;5.68)	2.63746e-07		7426	256	2.58 (1.60;4.15)	9.5559e-05
500.2	Pneumoconiosis	respiratory	Hospitalisation	7507	664	2.67 (2.01;3.55)	1.43816e-11		7507	664	2.67 (2.01;3.55)	1.79088e-11		7426	664	1.96 (1.48;2.61)	3.39932e-06
501	Pneumonitis due to inhalation of food or vomitus	respiratory	Death	1546	965	10.20 (7.55;13.78)	8.78182e-52		1546	965	10.20 (7.55;13.78)	5.63995e-49		1528	965	6.20 (4.58;8.38)	2.44238e-32
501	Pneumonitis due to inhalation of food or vomitus	respiratory	Respiratory failure	662	965	5.09 (2.63;9.84)	1.30854e-06		662	965	5.09 (2.63;9.84)	1.68317e-06		656	965	3.45 (1.78;6.70)	0.000247375
502	Postinflammatory pulmonary fibrosis	respiratory	Death	1546	1991	5.78 (4.48;7.46)	2.1318e-41		1546	1991	5.78 (4.48;7.46)	1.9573e-40		1528	1991	4.29 (3.31;5.54)	1.8024e-28
502	Postinflammatory pulmonary fibrosis	respiratory	Hospitalisation	7507	1991	3.85 (3.31;4.48)	6.48217e-68		7507	1991	3.85 (3.31;4.48)	3.12698e-66		7426	1991	2.91 (2.50;3.39)	8.84599e-43
502	Postinflammatory pulmonary fibrosis	respiratory	Respiratory failure	662	1991	6.65 (4.37;10.11)	7.99211e-19		662	1991	6.65 (4.37;10.11)	2.14376e-18		656	1991	4.67 (3.04;7.17)	1.85286e-12
503	Pulmonary congestion and hypostasis	respiratory	Death	1546	878	6.38 (4.41;9.22)	6.87238e-23		1546	878	6.38 (4.41;9.22)	4.87662e-22		1528	878	3.65 (2.51;5.31)	1.49722e-11
503	Pulmonary congestion and hypostasis	respiratory	Hospitalisation	7507	878	3.94 (3.15;4.94)	6.3559e-33		7507	878	3.94 (3.15;4.94)	4.86391e-32		7426	878	2.45 (1.95;3.08)	9.55617e-15
504	Other alveolar and parietoalveolar pneumonopathy	respiratory	Death	1546	1069	6.99 (5.04;9.69)	1.86854e-31		1546	1069	6.99 (5.04;9.69)	1.11405e-30		1528	1069	4.98 (3.58;6.94)	2.24953e-21
504	Other alveolar and parietoalveolar pneumonopathy	respiratory	Hospitalisation	7507	1069	3.75 (3.03;4.64)	4.77472e-34		7507	1069	3.75 (3.03;4.64)	8.36962e-34		7426	1069	2.72 (2.19;3.37)	1.03846e-19
506	Empyema and pneumothorax	respiratory	Hospitalisation	7507	3767	1.64 (1.37;1.97)	7.58369e-08		7507	3767	1.64 (1.37;1.97)	8.02472e-08		7426	3767	1.44 (1.20;1.73)	8.36998e-05
507	Pleurisy; pleural effusion	respiratory	Death	1546	14540	2.67 (2.28;3.13)	1.48022e-34		1546	14540	2.67 (2.28;3.13)	5.79426e-34		1528	14540	1.94 (1.65;2.27)	4.37807e-16
507	Pleurisy; pleural effusion	respiratory	Hospitalisation	7507	14540	2.43 (2.25;2.63)	1.73677e-108		7507	14540	2.43 (2.25;2.63)	1.71296e-106		7426	14540	1.81 (1.67;1.97)	2.94104e-48
507	Pleurisy; pleural effusion	respiratory	Respiratory failure	662	14540	2.54 (1.94;3.32)	9.17661e-12		662	14540	2.54 (1.94;3.32)	1.46057e-11		656	14540	1.91 (1.46;2.50)	2.79748e-06
508	Pulmonary collapse; interstitial and compensatory emphysema	respiratory	Death	1546	4952	3.25 (2.57;4.12)	8.96551e-23		1546	4952	3.25 (2.57;4.12)	1.96077e-22		1528	4952	2.21 (1.74;2.80)	6.40975e-11
508	Pulmonary collapse; interstitial and compensatory emphysema	respiratory	Hospitalisation	7507	4952	3.29 (2.94;3.68)	3.16227e-96		7507	4952	3.29 (2.94;3.68)	8.49468e-95		7426	4952	2.31 (2.06;2.59)	1.44432e-47
509.1	Respiratory failure	respiratory	Death	1546	2900	8.16 (6.68;9.97)	1.8542e-93		1546	2900	8.16 (6.68;9.97)	4.96293e-90		1528	2900	4.17 (3.38;5.14)	6.1516e-41
509.1	Respiratory failure	respiratory	Hospitalisation	7507	2900	5.23 (4.66;5.87)	6.83841e-174		7507	2900	5.23 (4.66;5.87)	1.35423e-167		7426	2900	2.97 (2.64;3.35)	2.8865e-72
509.1	Respiratory failure	respiratory	Respiratory failure	662	2900	9.30 (6.85;12.61)	1.37595e-46		662	2900	9.30 (6.85;12.61)	1.75327e-44		656	2900	4.94 (3.59;6.79)	8.00091e-23
509.2	Respiratory insufficiency	respiratory	Death	1546	1247	7.93 (5.89;10.68)	1.57979e-42		1546	1247	7.93 (5.89;10.68)	2.10329e-41		1528	1247	4.19 (3.10;5.67)	1.58324e-20
509.2	Respiratory insufficiency	respiratory	Hospitalisation	7507	1247	4.58 (3.81;5.50)	2.5801e-59		7507	1247	4.58 (3.81;5.50)	6.41235e-58		7426	1247	2.66 (2.20;3.20)	7.84277e-25
509.2	Respiratory insufficiency	respiratory	Respiratory failure	662	1247	6.78 (4.06;11.32)	2.69438e-13		662	1247	6.78 (4.06;11.32)	6.03188e-13		656	1247	3.42 (2.00;5.83)	6.5457e-06
509.8	Dependence on respirator [Ventilator] or supplemental oxygen	respiratory	Death	1546	925	4.65 (2.99;7.23)	8.9225e-12		1546	925	4.65 (2.99;7.23)	1.67321e-11		1528	925	2.41 (1.55;3.76)	0.000104756
509.8	Dependence on respirator [Ventilator] or supplemental oxygen	respiratory	Hospitalisation	7507	925	3.20 (2.49;4.12)	1.51506e-19		7507	925	3.20 (2.49;4.12)	6.08691e-19		7426	925	1.79 (1.39;2.30)	7.32331e-06
509.8	Dependence on respirator [Ventilator] or supplemental oxygen	respiratory	Respiratory failure	662	925	8.03 (4.72;13.64)	1.43719e-14		662	925	0.65 (0.11;3.95)	0.891073		656	925	3.54 (2.07;6.05)	4.09585e-06
510	Other diseases of lung	respiratory	Death	1546	2012	4.21 (3.05;5.81)	2.31241e-18		1546	2012	4.21 (3.05;5.81)	3.33944e-18		1528	2012	2.79 (2.00;3.89)	1.34032e-09
510	Other diseases of lung	respiratory	Hospitalisation	7507	2012	3.15 (2.64;3.76)	1.45145e-37		7507	2012	3.15 (2.64;3.76)	4.42834e-37		7426	2012	2.19 (1.83;2.61)	6.96739e-18
510	Other diseases of lung	respiratory	Respiratory failure	662	2012	3.92 (2.26;6.80)	1.10255e-06		662	2012	3.92 (2.26;6.80)	1.17989e-06		656	2012	2.74 (1.58;4.76)	0.000331094
512	Other symptoms of respiratory system	respiratory	Hospitalisation	7507	7854	1.81 (1.60;2.05)	3.06367e-20		7507	7854	1.81 (1.60;2.05)	3.22736e-20		7426	7854	1.51 (1.33;1.71)	2.93962e-10
512.1	Wheezing	respiratory	Hospitalisation	7507	14230	2.02 (1.85;2.22)	8.23295e-52		7507	14230	2.02 (1.85;2.22)	1.1293e-51		7426	14230	1.51 (1.38;1.65)	2.50668e-18
512.1	Wheezing	respiratory	Respiratory failure	662	14230	2.12 (1.57;2.87)	1.12347e-06		662	14230	2.12 (1.57;2.87)	1.15542e-06		656	14230	1.47 (1.07;2.00)	0.0157622
512.7	Shortness of breath	respiratory	Death	1546	27657	2.29 (2.00;2.62)	5.08403e-33		1546	27657	2.29 (2.00;2.62)	3.10007e-32		1528	27657	1.54 (1.34;1.77)	8.48837e-10
512.7	Shortness of breath	respiratory	Hospitalisation	7507	27657	2.64 (2.49;2.81)	2.528e-214		7507	27657	2.64 (2.49;2.81)	5.65539e-211		7426	27657	1.89 (1.78;2.01)	2.73088e-89
512.7	Shortness of breath	respiratory	LongCOVID	470	27657	2.55 (1.93;3.36)	3.45335e-11		470	27657	2.55 (1.93;3.36)	4.09128e-11		468	27657	1.93 (1.46;2.57)	4.82704e-06
512.7	Shortness of breath	respiratory	Respiratory failure	662	27657	2.58 (2.09;3.19)	2.00983e-18		662	27657	2.58 (2.09;3.19)	4.08581e-18		656	27657	1.72 (1.38;2.14)	9.64716e-07
512.8	Cough	respiratory	Hospitalisation	7507	79251	1.62 (1.54;1.71)	5.96068e-78		7507	79251	1.62 (1.54;1.71)	1.32375e-77		7426	79251	1.37 (1.31;1.45)	8.57278e-34
512.8	Cough	respiratory	LongCOVID	470	79251	1.64 (1.33;2.03)	3.61907e-06		470	79251	1.64 (1.33;2.03)	3.44755e-06		468	79251	1.38 (1.11;1.71)	0.00321719
512.8	Cough	respiratory	Respiratory failure	662	79251	1.50 (1.26;1.79)	5.86125e-06		662	79251	1.50 (1.26;1.79)	6.19066e-06		656	79251	1.23 (1.03;1.47)	0.0234768
512.9	Other dyspnea	respiratory	Hospitalisation	7507	2058	2.29 (1.86;2.81)	6.72066e-15		7507	2058	2.29 (1.86;2.81)	9.70337e-15		7426	2058	1.59 (1.29;1.97)	1.70494e-05
513.3	Hypoventilation	respiratory	Death	1546	260	8.86 (4.60;17.06)	6.97022e-11		1546	260	8.86 (4.60;17.06)	2.77386e-10		1528	260	2.74 (1.36;5.52)	0.0049213
513.3	Hypoventilation	respiratory	Hospitalisation	7507	260	4.65 (3.06;7.07)	6.15401e-13		7507	260	4.65 (3.06;7.07)	1.90088e-12		7426	260	1.65 (1.05;2.60)	0.0295711
513.3	Hypoventilation	respiratory	Respiratory failure	662	260	12.86 (5.75;28.76)	5.04745e-10		662	260	12.86 (5.75;28.76)	8.98257e-10		656	260	3.75 (1.66;8.49)	0.00151449
513.4	Hyperventilation	respiratory	Hospitalisation	7507	1443	2.16 (1.63;2.86)	7.82196e-08		7507	1443	2.16 (1.63;2.86)	7.91223e-08		7426	1443	1.62 (1.22;2.16)	0.000830424
513.8	Disorders of diaphragm	respiratory	Hospitalisation	7507	453	2.50 (1.70;3.67)	3.30596e-06		7507	453	2.50 (1.70;3.67)	3.80349e-06		7426	453	1.88 (1.27;2.78)	0.0016781
514	Abnormal findings examination of lungs	respiratory	Death	1546	4669	3.59 (2.85;4.53)	1.93347e-27		1546	4669	3.59 (2.85;4.53)	4.21087e-27		1528	4669	2.51 (1.99;3.18)	1.6622e-14
514	Abnormal findings examination of lungs	respiratory	Hospitalisation	7507	4669	2.78 (2.46;3.15)	3.87141e-59		7507	4669	2.78 (2.46;3.15)	7.38665e-59		7426	4669	2.02 (1.79;2.29)	3.35953e-28
516	Abnormal sputum	respiratory	Hospitalisation	7507	492	3.39 (2.38;4.83)	1.17505e-11		7507	492	3.39 (2.38;4.83)	1.24757e-11		7426	492	2.42 (1.70;3.45)	9.22118e-07
516.1	Hemoptysis	respiratory	Death	1546	7823	1.79 (1.39;2.30)	6.37102e-06		1546	7823	1.79 (1.39;2.30)	6.73289e-06		1528	7823	1.30 (1.01;1.68)	0.0425192
516.1	Hemoptysis	respiratory	Hospitalisation	7507	7823	2.05 (1.83;2.30)	1.84417e-35		7507	7823	2.05 (1.83;2.30)	2.70098e-35		7426	7823	1.55 (1.38;1.74)	4.31065e-14
519.2	Respiratory complications	respiratory	Hospitalisation	7507	290	3.13 (1.97;4.97)	1.3468e-06		7507	290	3.13 (1.97;4.97)	1.94515e-06		7426	290	1.98 (1.23;3.18)	0.00503865
519.8	Other diseases of respiratory system, NEC	respiratory	Hospitalisation	7507	144517	2.01 (1.92;2.10)	9.73344e-197		7507	144517	2.01 (1.92;2.10)	2.91024e-195		7426	144517	1.60 (1.53;1.67)	1.92451e-86
519.8	Other diseases of respiratory system, NEC	respiratory	LongCOVID	470	144517	1.84 (1.53;2.21)	7.35098e-11		470	144517	1.84 (1.53;2.21)	1.03278e-10		468	144517	1.53 (1.26;1.84)	1.04587e-05
519.8	Other diseases of respiratory system, NEC	respiratory	Respiratory failure	662	144517	1.73 (1.48;2.02)	3.78081e-12		662	144517	1.73 (1.48;2.02)	4.51027e-12		656	144517	1.31 (1.12;1.53)	0.000878138
521.1	Dental caries	digestive	Death	1546	5225	2.20 (1.59;3.03)	1.70483e-06		1546	5225	2.20 (1.59;3.03)	1.89027e-06		1528	5225	1.52 (1.09;2.12)	0.0132046
521.1	Dental caries	digestive	Hospitalisation	7507	5225	2.26 (1.96;2.60)	9.33657e-30		7507	5225	2.26 (1.96;2.60)	1.38056e-29		7426	5225	1.67 (1.45;1.93)	1.86287e-12
522.5	Periapical abscess	digestive	Hospitalisation	7507	11935	1.61 (1.44;1.80)	8.23752e-17		7507	11935	1.61 (1.44;1.80)	9.2733e-17		7426	11935	1.29 (1.16;1.45)	7.46672e-06
523	Gingival and periodontal diseases	digestive	Hospitalisation	7507	1692	2.07 (1.62;2.65)	4.86127e-09		7507	1692	2.07 (1.62;2.65)	5.56567e-09		7426	1692	1.75 (1.37;2.24)	7.0164e-06
525	Other diseases of the teeth and supporting structures	digestive	Hospitalisation	7507	4522	1.99 (1.69;2.33)	2.3001e-17		7507	4522	1.99 (1.69;2.33)	2.90767e-17		7426	4522	1.61 (1.37;1.89)	4.72534e-09
527.2	Sialoadenitis	digestive	Hospitalisation	7507	2955	1.83 (1.49;2.24)	7.89005e-09		7507	2955	1.83 (1.49;2.24)	7.32065e-09		7426	2955	1.47 (1.19;1.80)	0.000274949
527.7	Disturbance of salivary secretion	digestive	Hospitalisation	7507	3655	1.94 (1.64;2.31)	4.4047e-14		7507	3655	1.94 (1.64;2.31)	5.19016e-14		7426	3655	1.53 (1.28;1.82)	1.69672e-06
528.11	Stomatitis and mucositis (ulcerative)	digestive	Hospitalisation	7507	4077	1.69 (1.41;2.03)	1.56282e-08		7507	4077	1.69 (1.41;2.03)	1.51045e-08		7426	4077	1.46 (1.22;1.76)	5.07415e-05
529	Diseases and other conditions of the tongue	digestive	Hospitalisation	7507	3900	1.57 (1.30;1.90)	3.37272e-06		7507	3900	1.57 (1.30;1.90)	3.44248e-06		7426	3900	1.38 (1.14;1.67)	0.00100195
530.1	Esophagitis, GERD and related diseases	digestive	Hospitalisation	7507	32997	1.58 (1.47;1.69)	1.39789e-38		7507	32997	1.58 (1.47;1.69)	2.39476e-38		7426	32997	1.33 (1.24;1.42)	5.84454e-16
530.1	Esophagitis, GERD and related diseases	digestive	LongCOVID	470	32997	2.38 (1.83;3.09)	1.19994e-10		470	32997	2.38 (1.83;3.09)	1.58902e-10		468	32997	1.99 (1.52;2.59)	3.8836e-07
530.11	GERD	digestive	Hospitalisation	7507	76738	1.54 (1.46;1.62)	2.92951e-59		7507	76738	1.54 (1.46;1.62)	6.28528e-59		7426	76738	1.27 (1.21;1.34)	2.86891e-19
530.11	GERD	digestive	LongCOVID	470	76738	1.89 (1.53;2.32)	2.02213e-09		470	76737	1.89 (1.53;2.32)	1.81475e-09		468	76738	1.53 (1.24;1.89)	7.86991e-05
530.12	Ulcer of esophagus	digestive	Hospitalisation	7507	6727	1.81 (1.59;2.05)	4.13809e-20		7507	6727	1.81 (1.59;2.05)	5.78827e-20		7426	6727	1.46 (1.28;1.66)	6.13429e-09
530.13	Barrett's esophagus	digestive	Hospitalisation	7507	5452	1.57 (1.36;1.83)	2.21424e-09		7507	5452	1.57 (1.36;1.83)	2.33909e-09		7426	5452	1.29 (1.11;1.50)	0.000779945
530.14	Reflux esophagitis	digestive	Death	1546	21281	1.51 (1.26;1.81)	7.75543e-06		1546	21281	1.51 (1.26;1.81)	8.01073e-06		1528	21281	1.29 (1.08;1.55)	0.00595186
530.14	Reflux esophagitis	digestive	Hospitalisation	7507	21281	1.48 (1.36;1.61)	3.29598e-19		7507	21281	1.48 (1.36;1.61)	4.23116e-19		7426	21281	1.24 (1.14;1.35)	7.33963e-07
530.2	Esophageal bleeding (varices/hemorrhage)	digestive	Death	1546	6715	1.91 (1.44;2.53)	5.54517e-06		1546	6715	1.91 (1.44;2.53)	5.75786e-06		1528	6715	1.49 (1.12;1.99)	0.00666298
530.2	Esophageal bleeding (varices/hemorrhage)	digestive	Hospitalisation	7507	6715	1.73 (1.51;1.99)	2.6483e-15		7507	6715	1.73 (1.51;1.99)	2.96714e-15		7426	6715	1.44 (1.25;1.65)	1.97325e-07
530.3	Stricture and stenosis of esophagus	digestive	Hospitalisation	7507	3442	1.56 (1.29;1.88)	3.41691e-06		7507	3442	1.56 (1.29;1.88)	3.7374e-06		7426	3442	1.36 (1.12;1.64)	0.00160214
530.5	Disorders of esophageal motility	digestive	Hospitalisation	7507	2349	1.77 (1.41;2.22)	7.83747e-07		7507	2349	1.77 (1.41;2.22)	8.12331e-07		7426	2349	1.48 (1.17;1.85)	0.000816766
530.7	Gastroesophageal laceration-hemorrhage syndrome	digestive	Hospitalisation	7507	725	2.85 (2.07;3.94)	1.98861e-10		7507	725	2.85 (2.07;3.94)	3.13778e-10		7426	725	2.14 (1.54;2.97)	5.15341e-06
530.9	Heartburn	digestive	Hospitalisation	7507	10971	1.54 (1.37;1.73)	7.83179e-13		7507	10971	1.54 (1.37;1.73)	8.08789e-13		7426	10971	1.28 (1.14;1.44)	4.00926e-05
531.1	Hemorrhage from gastrointestinal ulcer	digestive	Hospitalisation	7507	973	2.09 (1.57;2.79)	4.78383e-07		7507	973	2.09 (1.57;2.79)	6.13871e-07		7426	973	1.58 (1.19;2.11)	0.00179225
531.2	Gastric ulcer	digestive	Death	1546	10796	1.77 (1.43;2.20)	2.11827e-07		1546	10796	1.77 (1.43;2.20)	2.43004e-07		1528	10796	1.35 (1.08;1.67)	0.00739924
531.2	Gastric ulcer	digestive	Hospitalisation	7507	10796	1.70 (1.53;1.89)	1.14572e-22		7507	10796	1.70 (1.53;1.89)	1.71358e-22		7426	10796	1.32 (1.19;1.47)	2.99439e-07
531.3	Duodenal ulcer	digestive	Hospitalisation	7507	9980	1.57 (1.41;1.76)	7.92311e-16		7507	9980	1.57 (1.41;1.76)	1.01862e-15		7426	9980	1.26 (1.13;1.41)	4.36883e-05
531.4	Peptic ulcer, site unspecified	digestive	Hospitalisation	7507	1750	2.40 (1.94;2.97)	7.6647e-16		7507	1750	2.40 (1.94;2.97)	1.07213e-15		7426	1750	1.79 (1.45;2.22)	7.74374e-08
532	Dysphagia	digestive	Death	1546	17871	2.18 (1.84;2.58)	8.78474e-20		1546	17871	2.18 (1.84;2.58)	1.12099e-19		1528	17871	1.69 (1.42;2.00)	2.21556e-09
532	Dysphagia	digestive	Hospitalisation	7507	17871	2.20 (2.04;2.38)	3.5614e-87		7507	17871	2.20 (2.04;2.38)	1.31591e-86		7426	17871	1.76 (1.63;1.90)	2.33497e-44
532	Dysphagia	digestive	LongCOVID	470	17871	2.34 (1.67;3.27)	7.92467e-07		470	17871	2.34 (1.67;3.27)	8.31645e-07		468	17871	1.97 (1.41;2.77)	8.71397e-05
532	Dysphagia	digestive	Respiratory failure	662	17871	2.16 (1.65;2.84)	3.00967e-08		662	17871	2.16 (1.65;2.84)	2.71779e-08		656	17871	1.76 (1.34;2.31)	5.07872e-05
535	Gastritis and duodenitis	digestive	Death	1546	43259	1.58 (1.38;1.80)	2.41546e-11		1546	43259	1.58 (1.38;1.80)	3.00059e-11		1528	43259	1.23 (1.08;1.41)	0.00241555
535	Gastritis and duodenitis	digestive	Hospitalisation	7507	43259	1.79 (1.68;1.90)	2.49063e-81		7507	43259	1.79 (1.68;1.90)	1.31609e-80		7426	43259	1.42 (1.34;1.51)	2.94558e-30
535	Gastritis and duodenitis	digestive	Respiratory failure	662	43259	1.68 (1.36;2.06)	1.07412e-06		662	43259	1.68 (1.36;2.06)	1.13255e-06		656	43259	1.30 (1.06;1.61)	0.0136127
535.1	Acute gastritis	digestive	Hospitalisation	7507	6032	1.79 (1.55;2.06)	2.15556e-15		7507	6032	1.79 (1.55;2.06)	2.53864e-15		7426	6032	1.48 (1.28;1.71)	9.38762e-08
535.2	Atrophic gastritis	digestive	Hospitalisation	7507	716	2.14 (1.53;3.00)	9.8809e-06		7507	716	2.14 (1.53;3.00)	9.32014e-06		7426	716	1.69 (1.20;2.36)	0.00236192
535.6	Duodenitis	digestive	Death	1546	13578	1.68 (1.37;2.05)	4.46057e-07		1546	13578	1.68 (1.37;2.05)	4.96305e-07		1528	13578	1.29 (1.06;1.58)	0.0128615
535.6	Duodenitis	digestive	Hospitalisation	7507	13578	1.81 (1.65;1.99)	7.85576e-36		7507	13578	1.81 (1.65;1.99)	1.50446e-35		7426	13578	1.41 (1.29;1.55)	4.67606e-13
535.8	Other specified gastritis	digestive	Hospitalisation	7507	18657	1.74 (1.60;1.89)	1.63031e-38		7507	18657	1.74 (1.60;1.89)	3.44245e-38		7426	18657	1.39 (1.27;1.51)	3.30016e-14
537	Other disorders of stomach and duodenum	digestive	Death	1546	7263	1.84 (1.41;2.39)	6.62725e-06		1546	7263	1.84 (1.41;2.39)	7.2077e-06		1528	7263	1.43 (1.10;1.87)	0.00786685
537	Other disorders of stomach and duodenum	digestive	Hospitalisation	7507	7263	1.92 (1.70;2.17)	2.37317e-25		7507	7263	1.92 (1.70;2.17)	3.44997e-25		7426	7263	1.51 (1.34;1.71)	4.39496e-11
550	Abdominal hernia	digestive	Hospitalisation	7507	9218	1.81 (1.62;2.03)	6.26949e-26		7507	9218	1.81 (1.62;2.03)	8.17069e-26		7426	9218	1.31 (1.17;1.47)	4.74797e-06
550.2	Diaphragmatic hernia	digestive	Hospitalisation	7507	52083	1.65 (1.56;1.74)	4.31816e-66		7507	52083	1.65 (1.56;1.74)	8.49844e-66		7426	52083	1.33 (1.25;1.41)	5.12458e-22
550.2	Diaphragmatic hernia	digestive	LongCOVID	470	52083	2.13 (1.68;2.70)	5.21013e-10		470	52083	2.13 (1.68;2.70)	4.98366e-10		468	52083	1.73 (1.36;2.20)	9.34098e-06
550.4	Umbilical hernia	digestive	Hospitalisation	7507	9640	1.72 (1.54;1.93)	2.96272e-21		7507	9640	1.72 (1.54;1.93)	3.48434e-21		7426	9640	1.28 (1.14;1.43)	2.37576e-05
550.5	Ventral hernia	digestive	Hospitalisation	7507	9082	1.81 (1.62;2.03)	1.37513e-25		7507	9082	1.81 (1.62;2.03)	1.5845e-25		7426	9082	1.34 (1.20;1.51)	5.53899e-07
555.1	Regional enteritis	digestive	Hospitalisation	7507	2954	1.92 (1.57;2.35)	2.20374e-10		7507	2954	1.92 (1.57;2.35)	2.11726e-10		7426	2954	1.57 (1.28;1.92)	1.32269e-05
555.2	Ulcerative colitis	digestive	Hospitalisation	7507	5566	1.66 (1.42;1.93)	1.34918e-10		7507	5566	1.66 (1.42;1.93)	1.27145e-10		7426	5566	1.35 (1.15;1.57)	0.000180243
555.21	Ulcerative colitis (chronic)	digestive	Hospitalisation	7507	1235	2.08 (1.55;2.80)	1.22084e-06		7507	1235	2.08 (1.55;2.80)	1.18159e-06		7426	1235	1.68 (1.25;2.26)	0.000617238
556.1	Ulceration of intestine	digestive	Hospitalisation	7507	1286	2.20 (1.68;2.89)	1.45507e-08		7507	1286	2.20 (1.68;2.89)	1.55073e-08		7426	1286	1.28 (0.95;1.73)	0.107153
558	Noninfectious gastroenteritis	digestive	Death	1546	36294	1.61 (1.39;1.86)	1.76763e-10		1546	36294	1.61 (1.39;1.86)	2.01676e-10		1528	36294	1.32 (1.14;1.53)	0.000270343
558	Noninfectious gastroenteritis	digestive	Hospitalisation	7507	36294	1.80 (1.69;1.93)	1.13382e-71		7507	36294	1.80 (1.69;1.93)	2.07958e-71		7426	36294	1.47 (1.38;1.57)	5.08194e-31
558	Noninfectious gastroenteritis	digestive	LongCOVID	470	36294	1.98 (1.53;2.57)	2.21412e-07		470	36294	1.98 (1.53;2.57)	2.46071e-07		468	36294	1.64 (1.26;2.13)	0.000207842
559	Ileostomy status	digestive	Hospitalisation	7507	2105	1.94 (1.56;2.42)	2.24895e-09		7507	2105	1.94 (1.56;2.42)	2.70807e-09		7426	2105	1.31 (1.03;1.65)	0.0245273
560.1	Paralytic ileus	digestive	Hospitalisation	7507	1044	2.16 (1.63;2.86)	8.14123e-08		7507	1044	2.16 (1.63;2.86)	9.01997e-08		7426	1044	1.66 (1.24;2.21)	0.000573519
560.2	Impaction of intestine	digestive	Death	1546	555	5.58 (3.16;9.84)	3.04577e-09		1546	555	5.58 (3.16;9.84)	4.49644e-09		1528	555	3.87 (2.19;6.84)	3.12512e-06
560.2	Impaction of intestine	digestive	Hospitalisation	7507	555	3.14 (2.22;4.45)	1.0022e-10		7507	555	3.14 (2.22;4.45)	8.79874e-11		7426	555	2.27 (1.61;3.22)	3.61664e-06
560.4	Other intestinal obstruction	digestive	Hospitalisation	7507	6114	1.72 (1.50;1.98)	3.50531e-14		7507	6114	1.72 (1.50;1.98)	3.43422e-14		7426	6114	1.41 (1.22;1.62)	2.97936e-06
561	Symptoms involving digestive system	digestive	Death	1546	30009	1.67 (1.43;1.95)	1.6633e-10		1546	30009	1.67 (1.43;1.95)	1.84103e-10		1528	30009	1.42 (1.21;1.66)	1.82283e-05
561	Symptoms involving digestive system	digestive	Hospitalisation	7507	30009	1.77 (1.65;1.90)	5.91241e-57		7507	30009	1.77 (1.65;1.90)	8.92106e-57		7426	30009	1.51 (1.40;1.62)	1.03289e-29
561.2	Flatulence	digestive	Hospitalisation	7507	8913	1.56 (1.37;1.78)	1.20944e-11		7507	8913	1.56 (1.37;1.78)	1.36396e-11		7426	8913	1.25 (1.10;1.44)	0.000952711
562.1	Diverticulosis	digestive	Hospitalisation	7507	60143	1.60 (1.51;1.69)	1.0508e-63		7507	60143	1.60 (1.51;1.69)	5.86887e-63		7426	60143	1.30 (1.23;1.38)	5.6771e-21
562.1	Diverticulosis	digestive	LongCOVID	470	60143	2.13 (1.68;2.70)	3.48951e-10		470	60143	2.13 (1.68;2.70)	6.17161e-10		468	60143	1.75 (1.37;2.22)	5.15119e-06
563	Constipation	digestive	Death	1546	49906	2.17 (1.93;2.44)	4.93527e-39		1546	49906	2.17 (1.93;2.44)	8.20454e-39		1528	49906	1.63 (1.45;1.84)	4.46008e-16
563	Constipation	digestive	Hospitalisation	7507	49906	2.30 (2.18;2.43)	2.94471e-206		7507	49906	2.30 (2.18;2.43)	7.60355e-205		7426	49906	1.78 (1.68;1.88)	2.82199e-95
563	Constipation	digestive	LongCOVID	470	49906	1.89 (1.49;2.40)	1.89988e-07		470	49906	1.89 (1.49;2.40)	2.41089e-07		468	49906	1.60 (1.25;2.04)	0.000173762
564	Functional digestive disorders	digestive	Hospitalisation	7507	6337	1.94 (1.69;2.22)	1.27172e-21		7507	6337	1.94 (1.69;2.22)	1.3496e-21		7426	6337	1.61 (1.40;1.85)	2.09632e-11
564.1	Irritable Bowel Syndrome	digestive	Hospitalisation	7507	46492	1.33 (1.24;1.42)	3.38026e-15		7507	46492	1.33 (1.24;1.42)	2.44906e-15		7426	46492	1.20 (1.12;1.29)	4.31639e-07
564.1	Irritable Bowel Syndrome	digestive	LongCOVID	470	46492	1.85 (1.47;2.35)	2.45829e-07		470	46492	1.85 (1.47;2.35)	2.802e-07		468	46492	1.65 (1.30;2.10)	3.33464e-05
564.8	Abnormal findings on exam of gastrointestinal tract/ abdominal area	digestive	Hospitalisation	7507	2963	2.02 (1.67;2.44)	2.08136e-13		7507	2963	2.02 (1.67;2.44)	2.0904e-13		7426	2963	1.62 (1.34;1.96)	6.3636e-07
564.9	Personal history of diseases of digestive system	digestive	Death	1546	27965	1.70 (1.47;1.97)	1.14507e-12		1546	27965	1.70 (1.47;1.97)	1.92585e-12		1528	27965	1.31 (1.13;1.51)	0.000393661
564.9	Personal history of diseases of digestive system	digestive	Hospitalisation	7507	27965	1.99 (1.86;2.13)	1.60249e-92		7507	27965	1.99 (1.86;2.13)	1.74798e-91		7426	27965	1.55 (1.45;1.66)	9.34223e-38
564.9	Personal history of diseases of digestive system	digestive	Respiratory failure	662	27965	1.86 (1.47;2.34)	1.97254e-07		662	27965	1.86 (1.47;2.34)	2.66718e-07		656	27965	1.42 (1.12;1.80)	0.00362497
565	Anal and rectal conditions	digestive	Hospitalisation	7507	31490	1.29 (1.19;1.39)	2.13107e-10		7507	31490	1.29 (1.19;1.39)	2.29403e-10		7426	31490	1.13 (1.04;1.22)	0.00327457
565	Anal and rectal conditions	digestive	LongCOVID	470	31490	1.90 (1.45;2.49)	3.78175e-06		470	31490	1.90 (1.45;2.49)	3.9589e-06		468	31490	1.66 (1.26;2.18)	0.000317585
565.1	Anal and rectal polyp	digestive	Hospitalisation	7507	15490	1.43 (1.30;1.58)	5.48049e-13		7507	15490	1.43 (1.30;1.58)	6.07362e-13		7426	15490	1.14 (1.04;1.26)	0.00730738
567	Peritonitis and retroperitoneal infections	digestive	Hospitalisation	7507	2960	1.85 (1.52;2.25)	5.68339e-10		7507	2960	1.85 (1.52;2.25)	6.58551e-10		7426	2960	1.16 (0.93;1.44)	0.194549
568.1	Peritoneal adhesions (postoperative) (postinfection)	digestive	Hospitalisation	7507	6397	1.74 (1.51;2.01)	2.82804e-14		7507	6397	1.74 (1.51;2.01)	3.22329e-14		7426	6397	1.32 (1.15;1.53)	0.000133751
569	Other disorders of intestine	digestive	Hospitalisation	7507	11387	1.60 (1.43;1.78)	2.76545e-17		7507	11387	1.60 (1.43;1.78)	3.19422e-17		7426	11387	1.22 (1.09;1.36)	0.000641877
569.2	Gastrointestinal complications	digestive	Hospitalisation	7507	742	2.34 (1.67;3.28)	7.45052e-07		7507	742	2.34 (1.67;3.28)	6.99492e-07		7426	742	1.71 (1.21;2.43)	0.00237877
571.5	Other chronic nonalcoholic liver disease	digestive	Death	1546	13231	2.19 (1.78;2.69)	1.49051e-13		1546	13231	2.19 (1.78;2.69)	1.51968e-13		1528	13231	1.36 (1.10;1.68)	0.00393765
571.5	Other chronic nonalcoholic liver disease	digestive	Hospitalisation	7507	13231	2.38 (2.18;2.61)	4.12279e-80		7507	13231	2.38 (2.18;2.61)	1.24609e-79		7426	13231	1.54 (1.41;1.69)	2.46001e-20
571.5	Other chronic nonalcoholic liver disease	digestive	Respiratory failure	662	13231	2.83 (2.15;3.72)	1.13216e-13		662	13231	2.83 (2.15;3.72)	1.44807e-13		656	13231	1.66 (1.25;2.19)	0.00039167
571.51	Cirrhosis of liver without mention of alcohol	digestive	Death	1546	1334	7.28 (5.25;10.09)	8.8476e-33		1546	1334	7.28 (5.25;10.09)	3.86289e-32		1528	1334	4.11 (2.96;5.70)	3.5629e-17
571.51	Cirrhosis of liver without mention of alcohol	digestive	Hospitalisation	7507	1334	4.29 (3.55;5.20)	3.85927e-50		7507	1334	4.29 (3.55;5.20)	5.25383e-49		7426	1334	2.49 (2.05;3.02)	1.86747e-20
571.51	Cirrhosis of liver without mention of alcohol	digestive	Respiratory failure	662	1334	4.81 (2.65;8.73)	2.47354e-07		662	1334	4.81 (2.65;8.73)	2.64871e-07		656	1334	2.51 (1.38;4.58)	0.00258461
571.6	Primary biliary cirrhosis	digestive	Hospitalisation	7507	535	3.25 (2.23;4.74)	1.01264e-09		7507	535	3.25 (2.23;4.74)	8.83476e-10		7426	535	2.45 (1.68;3.57)	3.60118e-06
571.8	Liver abscess and sequelae of chronic liver disease	digestive	Death	1546	608	5.14 (2.98;8.88)	4.16191e-09		1546	608	5.14 (2.98;8.88)	6.67796e-09		1528	608	3.16 (1.83;5.45)	3.83643e-05
571.8	Liver abscess and sequelae of chronic liver disease	digestive	Hospitalisation	7507	608	3.20 (2.33;4.38)	4.57177e-13		7507	608	3.20 (2.33;4.38)	8.18554e-13		7426	608	2.03 (1.48;2.78)	1.1026e-05
571.81	Portal hypertension	digestive	Death	1546	725	9.13 (6.10;13.67)	6.36624e-27		1546	725	9.13 (6.10;13.67)	2.09104e-26		1528	725	5.28 (3.52;7.92)	8.06187e-16
571.81	Portal hypertension	digestive	Hospitalisation	7507	725	4.96 (3.89;6.32)	2.71504e-38		7507	725	4.96 (3.89;6.32)	1.66444e-37		7426	725	2.93 (2.30;3.74)	4.35759e-18
572	Ascites (non malignant)	digestive	Death	1546	1310	4.76 (3.13;7.26)	3.69374e-13		1546	1310	4.76 (3.13;7.26)	6.75898e-13		1528	1310	3.11 (2.04;4.74)	1.36232e-07
572	Ascites (non malignant)	digestive	Hospitalisation	7507	1310	3.44 (2.77;4.28)	9.56946e-29		7507	1310	3.44 (2.77;4.28)	3.6184e-28		7426	1310	2.33 (1.87;2.90)	2.78502e-14
573	Other disorders of liver	digestive	Death	1546	6815	2.43 (1.88;3.13)	8.38985e-12		1546	6815	2.43 (1.88;3.13)	1.0403e-11		1528	6815	1.78 (1.38;2.30)	9.08399e-06
573	Other disorders of liver	digestive	Hospitalisation	7507	6815	2.12 (1.87;2.40)	1.99092e-32		7507	6815	2.12 (1.87;2.40)	3.00588e-32		7426	6815	1.58 (1.40;1.79)	5.02221e-13
573.2	Liver replaced by transplant	digestive	Death	1546	129	9.66 (4.01;23.26)	4.16427e-07		1546	129	9.66 (4.01;23.26)	7.20127e-07		1528	129	6.13 (2.55;14.78)	5.28333e-05
573.2	Liver replaced by transplant	digestive	Hospitalisation	7507	129	7.25 (4.51;11.68)	3.41248e-16		7507	129	7.25 (4.51;11.68)	2.75441e-16		7426	129	4.48 (2.78;7.22)	6.69445e-10
573.3	Hepatomegaly	digestive	Death	1546	653	4.29 (2.37;7.77)	1.49275e-06		1546	653	4.29 (2.37;7.77)	1.80013e-06		1528	653	2.66 (1.47;4.81)	0.00127735
573.3	Hepatomegaly	digestive	Hospitalisation	7507	653	3.47 (2.57;4.69)	4.02652e-16		7507	653	3.47 (2.57;4.69)	8.62939e-16		7426	653	2.26 (1.67;3.05)	1.00831e-07
573.7	Abnormal results of function study of liver	digestive	Death	1546	17548	2.20 (1.85;2.62)	2.83925e-19		1546	17548	2.20 (1.85;2.62)	3.1226e-19		1528	17548	1.63 (1.37;1.94)	4.85911e-08
573.7	Abnormal results of function study of liver	digestive	Hospitalisation	7507	17548	2.06 (1.90;2.24)	1.07102e-67		7507	17548	2.06 (1.90;2.24)	2.81906e-67		7426	17548	1.57 (1.45;1.71)	4.33296e-27
573.9	Abnormal serum enzyme levels	digestive	Hospitalisation	7507	1594	2.04 (1.59;2.61)	1.37247e-08		7507	1594	2.04 (1.59;2.61)	1.32232e-08		7426	1594	1.48 (1.16;1.90)	0.0018979
574.1	Cholelithiasis	digestive	Death	1546	27887	1.50 (1.26;1.78)	2.94466e-06		1546	27887	1.50 (1.26;1.78)	3.04303e-06		1528	27887	1.14 (0.96;1.35)	0.13857
574.1	Cholelithiasis	digestive	Hospitalisation	7507	27887	1.69 (1.57;1.82)	8.53358e-43		7507	27887	1.69 (1.57;1.82)	1.07082e-42		7426	27887	1.30 (1.20;1.40)	2.1408e-11
574.11	Cholelithiasis with acute cholecystitis	digestive	Hospitalisation	7507	2655	1.83 (1.49;2.25)	1.18939e-08		7507	2655	1.83 (1.49;2.25)	1.25111e-08		7426	2655	1.29 (1.05;1.59)	0.017219
574.12	Cholelithiasis with other cholecystitis	digestive	Hospitalisation	7507	8148	1.63 (1.42;1.86)	8.84371e-13		7507	8148	1.63 (1.42;1.86)	8.52776e-13		7426	8148	1.24 (1.08;1.42)	0.0018983
574.2	Calculus of bile duct	digestive	Hospitalisation	7507	4063	1.61 (1.34;1.93)	2.70723e-07		7507	4063	1.61 (1.34;1.93)	2.61527e-07		7426	4063	1.15 (0.96;1.38)	0.132262
574.3	Cholecystitis without cholelithiasis	digestive	Death	1546	8708	1.82 (1.41;2.35)	4.62255e-06		1546	8708	1.82 (1.41;2.35)	4.81708e-06		1528	8708	1.30 (1.00;1.69)	0.0472847
574.3	Cholecystitis without cholelithiasis	digestive	Hospitalisation	7507	8708	1.71 (1.51;1.93)	1.6751e-17		7507	8708	1.71 (1.51;1.93)	1.85372e-17		7426	8708	1.25 (1.10;1.42)	0.000503428
575.1	Cholangitis	digestive	Hospitalisation	7507	1116	3.27 (2.60;4.11)	1.94432e-24		7507	1116	3.27 (2.60;4.11)	2.88368e-24		7426	1116	2.34 (1.86;2.94)	3.60309e-13
575.8	Other disorders of biliary tract	digestive	Death	1546	1998	2.64 (1.73;4.02)	6.4233e-06		1546	1998	2.64 (1.73;4.02)	6.66027e-06		1528	1998	1.79 (1.18;2.74)	0.00660721
575.8	Other disorders of biliary tract	digestive	Hospitalisation	7507	1998	2.43 (1.97;2.99)	4.43074e-17		7507	1998	2.43 (1.97;2.99)	4.50987e-17		7426	1998	1.69 (1.37;2.08)	8.98902e-07
577	Diseases of pancreas	digestive	Hospitalisation	7507	1135	2.34 (1.79;3.06)	4.51521e-10		7507	1135	2.34 (1.79;3.06)	4.91972e-10		7426	1135	1.76 (1.35;2.30)	3.4201e-05
577.1	Acute pancreatitis	digestive	Hospitalisation	7507	2962	2.26 (1.90;2.70)	1.02881e-19		7507	2962	2.26 (1.90;2.70)	1.09909e-19		7426	2962	1.67 (1.40;1.99)	1.26231e-08
577.2	Chronic pancreatitis	digestive	Hospitalisation	7507	860	3.01 (2.29;3.97)	4.22317e-15		7507	860	3.01 (2.29;3.97)	3.70146e-15		7426	860	2.09 (1.58;2.75)	1.78501e-07
578.1	Hematemesis	digestive	Death	1546	3745	2.51 (1.83;3.44)	9.1541e-09		1546	3745	2.51 (1.83;3.44)	1.07133e-08		1528	3745	1.75 (1.28;2.40)	0.00047041
578.1	Hematemesis	digestive	Hospitalisation	7507	3745	2.54 (2.19;2.95)	7.9811e-35		7507	3745	2.54 (2.19;2.95)	2.13448e-34		7426	3745	1.80 (1.55;2.09)	9.70256e-15
578.2	Blood in stool	digestive	Hospitalisation	7507	5100	2.04 (1.78;2.34)	2.97533e-24		7507	5100	2.04 (1.78;2.34)	2.66235e-24		7426	5100	1.57 (1.36;1.80)	2.06269e-10
578.8	Hemorrhage of rectum and anus	digestive	Hospitalisation	7507	48078	1.41 (1.32;1.50)	6.90825e-27		7507	48078	1.41 (1.32;1.50)	9.46356e-27		7426	48078	1.23 (1.16;1.31)	8.10369e-11
578.8	Hemorrhage of rectum and anus	digestive	LongCOVID	470	48078	2.06 (1.63;2.59)	7.83891e-10		470	48078	2.06 (1.63;2.59)	7.46446e-10		468	48078	1.79 (1.42;2.26)	9.26865e-07
578.9	Hemorrhage of gastrointestinal tract	digestive	Death	1546	15914	1.75 (1.44;2.13)	2.27781e-08		1546	15914	1.75 (1.44;2.13)	2.452e-08		1528	15914	1.41 (1.15;1.71)	0.0007432
578.9	Hemorrhage of gastrointestinal tract	digestive	Hospitalisation	7507	15914	1.86 (1.70;2.03)	1.69897e-42		7507	15914	1.86 (1.70;2.03)	2.66768e-42		7426	15914	1.51 (1.38;1.65)	1.80371e-19
579	Other symptoms involving abdomen and pelvis	digestive	Hospitalisation	7507	7245	1.43 (1.23;1.66)	2.82285e-06		7507	7245	1.43 (1.23;1.66)	2.72586e-06		7426	7245	1.26 (1.08;1.46)	0.00251084
579.2	Splenomegaly	digestive	Death	1546	905	6.55 (4.34;9.89)	3.94636e-19		1546	905	6.55 (4.34;9.89)	8.02181e-19		1528	905	4.24 (2.81;6.41)	7.21459e-12
579.2	Splenomegaly	digestive	Hospitalisation	7507	905	4.13 (3.26;5.24)	9.35096e-32		7507	905	4.13 (3.26;5.24)	2.56128e-31		7426	905	2.72 (2.14;3.46)	2.30511e-16
579.2	Splenomegaly	digestive	LongCOVID	470	905	7.05 (3.15;15.78)	2.08527e-06		470	905	7.05 (3.15;15.78)	2.20876e-06		468	905	4.99 (2.21;11.27)	0.000106806
579.2	Splenomegaly	digestive	Respiratory failure	662	905	6.56 (3.51;12.26)	3.69206e-09		662	905	6.56 (3.51;12.26)	4.24455e-09		656	905	4.20 (2.24;7.86)	7.22726e-06
579.8	Nonspecific abnormal findings in stool contents	digestive	Death	1546	7718	1.89 (1.45;2.47)	2.26106e-06		1546	7718	1.89 (1.45;2.47)	2.32695e-06		1528	7718	1.60 (1.23;2.09)	0.000479537
579.8	Nonspecific abnormal findings in stool contents	digestive	Hospitalisation	7507	7718	1.79 (1.58;2.03)	1.22683e-19		7507	7718	1.79 (1.58;2.03)	1.42518e-19		7426	7718	1.50 (1.32;1.70)	5.14584e-10
580.12	Non-proliferative glomerulonephritis	genitourinary	Hospitalisation	7507	284	3.13 (2.00;4.92)	6.66955e-07		7507	284	3.13 (2.00;4.92)	9.30089e-07		7426	284	2.02 (1.28;3.18)	0.002526
580.14	Chronic glomerulonephritis, NOS	genitourinary	Hospitalisation	7507	810	2.92 (2.23;3.82)	8.66176e-15		7507	810	2.92 (2.23;3.82)	1.70144e-14		7426	810	1.79 (1.36;2.35)	3.0729e-05
580.2	Nephrotic syndrome without mention of glomerulonephritis	genitourinary	Death	1546	850	6.48 (4.33;9.71)	1.28298e-19		1546	850	6.48 (4.33;9.71)	4.60242e-19		1528	850	3.29 (2.17;4.98)	1.79725e-08
580.2	Nephrotic syndrome without mention of glomerulonephritis	genitourinary	Hospitalisation	7507	850	4.73 (3.80;5.89)	8.78786e-44		7507	850	4.73 (3.80;5.89)	1.08416e-42		7426	850	2.66 (2.13;3.34)	1.69068e-17
580.32	Nephritis and nephropathy with pathological lesion	genitourinary	Hospitalisation	7507	754	3.54 (2.67;4.69)	1.1846e-18		7507	754	3.54 (2.67;4.69)	2.14905e-18		7426	754	2.59 (1.95;3.45)	5.30559e-11
585.1	Acute renal failure	genitourinary	Death	1546	10972	5.72 (5.01;6.52)	1.86928e-148		1546	10972	5.72 (5.01;6.52)	6.10862e-139		1528	10972	3.37 (2.95;3.87)	6.64087e-69
585.1	Acute renal failure	genitourinary	Respiratory failure	662	10972	3.25 (2.50;4.22)	1.1935e-18		662	10972	3.25 (2.50;4.22)	7.81437e-18		656	10972	1.91 (1.47;2.50)	1.87983e-06
585.2	Renal failure NOS	genitourinary	Death	1546	3888	2.97 (2.29;3.85)	3.02647e-16		1546	3888	2.97 (2.29;3.85)	5.01015e-16		1528	3888	1.87 (1.44;2.44)	3.63655e-06
585.2	Renal failure NOS	genitourinary	Hospitalisation	7507	3888	2.96 (2.60;3.36)	4.05476e-62		7507	3888	2.96 (2.60;3.36)	6.57181e-61		7426	3888	1.95 (1.71;2.22)	1.06022e-23
585.3	Chronic renal failure [CKD]	genitourinary	Death	1546	18080	2.86 (2.50;3.28)	1.42078e-51		1546	18080	2.86 (2.50;3.28)	5.7081e-50		1528	18080	1.86 (1.62;2.15)	5.90306e-18
585.3	Chronic renal failure [CKD]	genitourinary	Hospitalisation	7507	18080	2.77 (2.59;2.97)	6.34155e-191		7507	18080	2.77 (2.59;2.97)	3.72329e-186		7426	18080	1.87 (1.74;2.01)	1.46284e-68
585.3	Chronic renal failure [CKD]	genitourinary	Respiratory failure	662	18080	2.51 (1.97;3.21)	1.67414e-13		662	18080	2.51 (1.97;3.21)	4.49126e-13		656	18080	1.65 (1.28;2.11)	9.54559e-05
585.31	Renal dialysis	genitourinary	Death	1546	602	9.31 (6.26;13.84)	2.84196e-28		1546	602	9.31 (6.26;13.84)	2.3953e-27		1528	602	3.76 (2.28;6.21)	1.99765e-07
585.31	Renal dialysis	genitourinary	Hospitalisation	7507	602	8.25 (6.78;10.03)	1.57883e-98		7507	602	8.25 (6.78;10.03)	5.73946e-96		7426	602	3.82 (3.01;4.84)	2.93751e-28
585.31	Renal dialysis	genitourinary	Respiratory failure	662	602	6.70 (3.46;12.99)	1.73475e-08		662	602	6.70 (3.46;12.99)	2.91404e-08		656	602	3.77 (1.80;7.89)	0.000431789
585.32	End stage renal disease	genitourinary	Death	1546	646	10.34 (7.15;14.95)	2.09159e-35		1546	646	10.34 (7.15;14.95)	6.14013e-34		1528	646	4.26 (2.72;6.67)	2.56373e-10
585.32	End stage renal disease	genitourinary	Hospitalisation	7507	646	8.96 (7.46;10.76)	1.48674e-121		7507	646	8.96 (7.46;10.76)	5.7399e-117		7426	646	4.19 (3.37;5.22)	1.53925e-37
585.32	End stage renal disease	genitourinary	Respiratory failure	662	646	7.27 (3.88;13.63)	5.74999e-10		662	646	7.27 (3.88;13.63)	9.38182e-10		656	646	4.08 (2.04;8.17)	7.27046e-05
585.4	Chronic kidney disease, Stage I or II	genitourinary	Death	1546	1810	4.66 (3.45;6.30)	1.02378e-23		1546	1810	4.66 (3.45;6.30)	2.30415e-23		1528	1810	2.78 (2.05;3.77)	4.79657e-11
585.4	Chronic kidney disease, Stage I or II	genitourinary	Hospitalisation	7507	1810	4.43 (3.81;5.15)	1.10617e-83		7507	1810	4.43 (3.81;5.15)	3.00378e-83		7426	1810	2.78 (2.39;3.24)	3.32864e-39
585.4	Chronic kidney disease, Stage I or II	genitourinary	Respiratory failure	662	1810	4.91 (3.03;7.97)	1.13792e-10		662	1810	4.91 (3.03;7.97)	1.64062e-10		656	1810	3.00 (1.84;4.89)	1.05373e-05
586	Other disorders of the kidney and ureters	genitourinary	Death	1546	2341	3.11 (2.21;4.40)	1.10099e-10		1546	2341	3.11 (2.21;4.40)	1.19664e-10		1528	2341	2.07 (1.45;2.95)	5.76319e-05
586	Other disorders of the kidney and ureters	genitourinary	Hospitalisation	7507	2341	2.87 (2.42;3.41)	2.39372e-33		7507	2341	2.87 (2.42;3.41)	4.18356e-33		7426	2341	2.02 (1.70;2.41)	2.52448e-15
586.11	Small kidney	genitourinary	Death	1546	485	5.77 (3.34;9.97)	3.18125e-10		1546	485	5.77 (3.34;9.97)	5.36757e-10		1528	485	3.06 (1.73;5.39)	0.00011333
586.11	Small kidney	genitourinary	Hospitalisation	7507	485	4.10 (3.01;5.60)	5.62099e-19		7507	485	4.10 (3.01;5.60)	2.42429e-18		7426	485	2.48 (1.80;3.40)	1.94764e-08
586.2	Cyst of kidney, acquired	genitourinary	Hospitalisation	7507	5501	2.08 (1.83;2.36)	1.41775e-29		7507	5501	2.08 (1.83;2.36)	2.9309e-29		7426	5501	1.59 (1.40;1.81)	1.36714e-12
586.4	Stricture/obstruction of ureter	genitourinary	Hospitalisation	7507	1645	2.24 (1.77;2.83)	1.50558e-11		7507	1645	2.24 (1.77;2.83)	1.50347e-11		7426	1645	1.75 (1.38;2.21)	4.06514e-06
587	Kidney replaced by transpant	genitourinary	Death	1546	456	6.40 (3.44;11.93)	5.00887e-09		1546	456	6.40 (3.44;11.93)	9.02224e-09		1528	456	2.54 (1.26;5.12)	0.00890684
587	Kidney replaced by transpant	genitourinary	Hospitalisation	7507	456	8.25 (6.50;10.48)	5.16756e-67		7507	456	8.25 (6.50;10.48)	1.18295e-65		7426	456	4.44 (3.43;5.75)	1.2504e-29
587	Kidney replaced by transpant	genitourinary	Respiratory failure	662	456	6.49 (2.90;14.53)	5.36987e-06		662	456	6.49 (2.90;14.53)	6.17933e-06		656	456	4.39 (1.87;10.29)	0.000668496
589	Abnormal results of function study of kidney	genitourinary	Hospitalisation	7507	1200	2.58 (2.03;3.28)	7.54738e-15		7507	1200	2.58 (2.03;3.28)	7.12851e-15		7426	1200	1.84 (1.45;2.34)	6.7164e-07
590	Pyelonephritis	genitourinary	Hospitalisation	7507	6590	2.26 (1.98;2.58)	3.21593e-33		7507	6590	2.26 (1.98;2.58)	2.87891e-33		7426	6590	1.80 (1.57;2.05)	1.43828e-17
591	Urinary tract infection	genitourinary	Death	1546	77742	2.19 (1.97;2.45)	9.90909e-45		1546	77742	2.19 (1.97;2.45)	4.84848e-44		1528	77742	1.77 (1.59;1.98)	8.73817e-24
591	Urinary tract infection	genitourinary	Hospitalisation	7507	77742	1.97 (1.87;2.07)	4.42346e-147		7507	77742	1.97 (1.87;2.07)	2.02822e-146		7426	77742	1.61 (1.53;1.70)	1.61798e-71
591	Urinary tract infection	genitourinary	LongCOVID	470	77742	1.87 (1.51;2.31)	6.34348e-09		470	77742	1.87 (1.51;2.31)	4.01366e-09		468	77742	1.68 (1.35;2.08)	2.18088e-06
591	Urinary tract infection	genitourinary	Respiratory failure	662	77742	1.56 (1.29;1.88)	4.8517e-06		662	77742	1.56 (1.29;1.88)	6.64667e-06		656	77742	1.25 (1.03;1.51)	0.0256128
592.1	Cystitis	genitourinary	Hospitalisation	7507	30953	1.33 (1.22;1.45)	8.0373e-11		7507	30953	1.33 (1.22;1.45)	8.90613e-11		7426	30953	1.24 (1.14;1.35)	9.32779e-07
593	Hematuria	genitourinary	Hospitalisation	7507	42282	1.39 (1.30;1.48)	9.59152e-24		7507	42282	1.39 (1.30;1.48)	1.40469e-23		7426	42282	1.19 (1.12;1.27)	7.58232e-08
594.1	Calculus of kidney	genitourinary	Hospitalisation	7507	8704	1.74 (1.55;1.95)	2.67145e-20		7507	8704	1.74 (1.55;1.95)	3.45684e-20		7426	8704	1.42 (1.26;1.60)	7.76197e-09
594.2	Calculus of lower urinary tract	genitourinary	Hospitalisation	7507	1559	1.88 (1.49;2.39)	1.42448e-07		7507	1559	1.88 (1.49;2.39)	1.49683e-07		7426	1559	1.49 (1.18;1.90)	0.00103713
594.3	Calculus of ureter	genitourinary	Hospitalisation	7507	4477	1.56 (1.31;1.84)	2.86423e-07		7507	4477	1.56 (1.31;1.84)	3.01364e-07		7426	4477	1.30 (1.10;1.54)	0.00216107
594.8	Renal colic	genitourinary	Hospitalisation	7507	10425	1.42 (1.26;1.60)	1.00439e-08		7507	10425	1.42 (1.26;1.60)	1.02995e-08		7426	10425	1.26 (1.11;1.42)	0.000191168
595	Hydronephrosis	genitourinary	Hospitalisation	7507	4298	1.81 (1.54;2.13)	4.05653e-13		7507	4298	1.81 (1.54;2.13)	4.42696e-13		7426	4298	1.44 (1.22;1.70)	1.12018e-05
596	Other disorders of bladder	genitourinary	Death	1546	18314	1.51 (1.27;1.81)	4.52108e-06		1546	18314	1.51 (1.27;1.81)	4.30808e-06		1528	18314	1.26 (1.05;1.50)	0.0118792
596	Other disorders of bladder	genitourinary	Hospitalisation	7507	18314	1.73 (1.60;1.88)	1.65454e-39		7507	18314	1.73 (1.60;1.88)	2.66289e-39		7426	18314	1.44 (1.32;1.56)	5.97377e-18
596.5	Functional disorders of bladder	genitourinary	Hospitalisation	7507	8961	1.82 (1.62;2.05)	5.10531e-24		7507	8961	1.82 (1.62;2.05)	5.87387e-24		7426	8961	1.44 (1.28;1.63)	2.05937e-09
597.1	Urethral stricture (not specified as infectious)	genitourinary	Hospitalisation	7507	5286	1.59 (1.37;1.85)	1.28774e-09		7507	5286	1.59 (1.37;1.85)	1.3373e-09		7426	5286	1.33 (1.15;1.55)	0.000195495
598	Abnormal findings on examination of urine	genitourinary	Hospitalisation	7507	42923	1.40 (1.32;1.50)	9.88579e-26		7507	42923	1.40 (1.32;1.50)	1.63646e-25		7426	42923	1.25 (1.17;1.33)	8.92227e-12
598.9	Other nonspecific findings on examination of urine	genitourinary	Hospitalisation	7507	1357	2.22 (1.71;2.88)	1.93686e-09		7507	1357	2.22 (1.71;2.88)	1.8063e-09		7426	1357	1.73 (1.33;2.25)	4.45569e-05
599	Other symptoms/disorders or the urinary system	genitourinary	Hospitalisation	7507	47382	1.51 (1.43;1.61)	1.56639e-42		7507	47382	1.51 (1.43;1.61)	4.03177e-42		7426	47382	1.31 (1.23;1.39)	1.42921e-18
599.2	Retention of urine	genitourinary	Death	1546	13741	2.10 (1.79;2.47)	3.9939e-19		1546	13741	2.10 (1.79;2.47)	1.38832e-18		1528	13741	1.62 (1.37;1.92)	1.33332e-08
599.2	Retention of urine	genitourinary	Hospitalisation	7507	13741	2.02 (1.86;2.20)	1.70203e-61		7507	13741	2.02 (1.86;2.20)	1.48245e-59		7426	13741	1.55 (1.42;1.69)	2.14664e-23
599.3	Dysuria	genitourinary	Hospitalisation	7507	3084	1.97 (1.63;2.37)	1.24395e-12		7507	3084	1.97 (1.63;2.37)	1.33488e-12		7426	3084	1.64 (1.36;1.97)	2.25639e-07
599.4	Urinary incontinence	genitourinary	Death	1546	24820	2.60 (2.20;3.07)	1.33589e-29		1546	24820	2.60 (2.20;3.07)	9.02531e-29		1528	24820	1.91 (1.61;2.26)	4.5999e-14
599.4	Urinary incontinence	genitourinary	Hospitalisation	7507	24820	2.09 (1.93;2.26)	1.37952e-75		7507	24820	2.09 (1.93;2.26)	1.55981e-74		7426	24820	1.61 (1.48;1.74)	1.42541e-31
599.4	Urinary incontinence	genitourinary	LongCOVID	470	24820	2.18 (1.62;2.93)	2.33771e-07		470	24820	2.18 (1.62;2.93)	2.84634e-07		468	24820	1.82 (1.35;2.46)	8.18737e-05
599.5	Frequency of urination and polyuria	genitourinary	Hospitalisation	7507	7521	1.56 (1.37;1.78)	1.10724e-11		7507	7521	1.56 (1.37;1.78)	1.22741e-11		7426	7521	1.29 (1.13;1.46)	0.000156574
599.6	Oliguria and anuria	genitourinary	Hospitalisation	7507	197	4.11 (2.59;6.53)	2.10631e-09		7507	197	4.11 (2.59;6.53)	3.77981e-09		7426	197	2.66 (1.65;4.28)	5.87623e-05
599.9	Other abnormality of urination	genitourinary	Hospitalisation	7507	4508	1.63 (1.39;1.91)	1.24035e-09		7507	4508	1.63 (1.39;1.91)	1.21929e-09		7426	4508	1.40 (1.19;1.64)	3.95174e-05
600	Hyperplasia of prostate	genitourinary	Hospitalisation	4234	27164	1.25 (1.15;1.34)	1.51206e-08		4234	27164	1.25 (1.15;1.34)	1.63699e-08		4193	27164	1.11 (1.02;1.19)	0.00978986
603	Other disorders of testis	genitourinary	LongCOVID	184	11443	2.62 (1.73;3.97)	5.45494e-06		184	11443	2.62 (1.73;3.97)	4.74823e-06		183	11443	2.54 (1.67;3.85)	1.22294e-05
605	Erectile dysfunction [ED]	genitourinary	Death	997	10081	1.80 (1.48;2.20)	6.47209e-09		997	10081	1.80 (1.48;2.20)	6.76666e-09		985	10081	1.24 (1.01;1.52)	0.0377637
605	Erectile dysfunction [ED]	genitourinary	Hospitalisation	4234	10081	2.15 (1.96;2.37)	4.60638e-58		4234	10081	2.15 (1.96;2.37)	1.54456e-57		4193	10081	1.54 (1.40;1.69)	1.93725e-18
605	Erectile dysfunction [ED]	genitourinary	Respiratory failure	441	10081	1.99 (1.47;2.68)	6.49261e-06		441	10081	1.99 (1.47;2.68)	6.7e-06		437	10081	1.29 (0.95;1.75)	0.100205
614.33	Pelvic inflammatory disease, NOS	genitourinary	Hospitalisation	3273	2606	1.88 (1.45;2.46)	2.81331e-06		3273	2606	1.88 (1.45;2.46)	2.87308e-06		3233	2606	1.49 (1.14;1.95)	0.00340697
624.9	stress incontinence, female	genitourinary	Hospitalisation	3273	18045	1.58 (1.42;1.76)	3.64825e-17		3273	18045	1.58 (1.42;1.76)	3.77044e-17		3233	18045	1.29 (1.15;1.43)	5.19701e-06
626	Disorders of menstruation and other abnormal bleeding from female genital tract	genitourinary	Hospitalisation	3273	9251	1.56 (1.34;1.82)	1.77287e-08		3273	9251	1.56 (1.34;1.82)	1.82543e-08		3233	9251	1.28 (1.09;1.50)	0.00234448
681	Superficial cellulitis and abscess	dermatologic	Death	1546	28713	1.69 (1.45;1.97)	2.46331e-11		1546	28713	1.69 (1.45;1.97)	2.42786e-11		1528	28713	1.31 (1.12;1.53)	0.0008712
681	Superficial cellulitis and abscess	dermatologic	Hospitalisation	7507	28713	1.74 (1.62;1.86)	4.15253e-52		7507	28713	1.74 (1.62;1.86)	5.86064e-52		7426	28713	1.39 (1.29;1.50)	3.11575e-19
681.1	Cellulitis and abscess of fingers/toes	dermatologic	Hospitalisation	7507	21899	1.38 (1.26;1.51)	1.39006e-12		7507	21899	1.38 (1.26;1.51)	1.41063e-12		7426	21899	1.25 (1.15;1.37)	8.0796e-07
681.3	Cellulitis and abscess of arm/hand	dermatologic	Death	1546	22964	2.45 (2.12;2.82)	1.2457e-34		1546	22964	2.45 (2.12;2.82)	2.42175e-34		1528	22964	1.67 (1.44;1.94)	1.21402e-11
681.3	Cellulitis and abscess of arm/hand	dermatologic	Hospitalisation	7507	22964	2.40 (2.24;2.57)	2.92072e-141		7507	22964	2.40 (2.24;2.57)	1.20271e-139		7426	22964	1.75 (1.63;1.88)	6.91904e-56
681.3	Cellulitis and abscess of arm/hand	dermatologic	Respiratory failure	662	22964	2.30 (1.82;2.92)	5.87935e-12		662	22964	2.30 (1.82;2.92)	8.98244e-12		656	22964	1.49 (1.17;1.90)	0.00134824
681.5	Cellulitis and abscess of leg, except foot	dermatologic	Death	1546	22964	2.45 (2.12;2.82)	1.2457e-34		1546	22964	2.45 (2.12;2.82)	2.42175e-34		1528	22964	1.67 (1.44;1.94)	1.21402e-11
681.5	Cellulitis and abscess of leg, except foot	dermatologic	Hospitalisation	7507	22964	2.40 (2.24;2.57)	2.92072e-141		7507	22964	2.40 (2.24;2.57)	1.20271e-139		7426	22964	1.75 (1.63;1.88)	6.91904e-56
681.5	Cellulitis and abscess of leg, except foot	dermatologic	Respiratory failure	662	22964	2.30 (1.82;2.92)	5.87935e-12		662	22964	2.30 (1.82;2.92)	8.98244e-12		656	22964	1.49 (1.17;1.90)	0.00134824
681.6	Cellulitis and abscess of foot, toe	dermatologic	Death	1546	22964	2.45 (2.12;2.82)	1.2457e-34		1546	22964	2.45 (2.12;2.82)	2.42175e-34		1528	22964	1.67 (1.44;1.94)	1.21402e-11
681.6	Cellulitis and abscess of foot, toe	dermatologic	Hospitalisation	7507	22964	2.40 (2.24;2.57)	2.92072e-141		7507	22964	2.40 (2.24;2.57)	1.20271e-139		7426	22964	1.75 (1.63;1.88)	6.91904e-56
681.6	Cellulitis and abscess of foot, toe	dermatologic	Respiratory failure	662	22964	2.30 (1.82;2.92)	5.87935e-12		662	22964	2.30 (1.82;2.92)	8.98244e-12		656	22964	1.49 (1.17;1.90)	0.00134824
681.7	Cellulitis and abscess of trunk	dermatologic	Hospitalisation	7507	1783	1.99 (1.54;2.57)	1.53025e-07		7507	1783	1.99 (1.54;2.57)	1.71094e-07		7426	1783	1.37 (1.06;1.78)	0.0168503
686	Other local infections of skin and subcutaneous tissue	dermatologic	Hospitalisation	7507	53881	1.48 (1.39;1.57)	8.91218e-38		7507	53881	1.48 (1.39;1.57)	1.02964e-37		7426	53881	1.24 (1.17;1.32)	1.89161e-12
686.1	Carbuncle and furuncle	dermatologic	Hospitalisation	7507	26492	1.59 (1.47;1.72)	2.51982e-31		7507	26492	1.59 (1.47;1.72)	2.81948e-31		7426	26492	1.25 (1.16;1.36)	2.64926e-08
687	Symptoms affecting skin	dermatologic	Respiratory failure	662	2400	3.92 (2.31;6.66)	4.30258e-07		662	2400	3.92 (2.31;6.66)	3.95384e-07		656	2400	3.00 (1.76;5.09)	5.01813e-05
687.1	Rash and other nonspecific skin eruption	dermatologic	Hospitalisation	7507	61016	1.47 (1.38;1.55)	2.47754e-39		7507	61016	1.47 (1.38;1.55)	2.74378e-39		7426	61016	1.29 (1.22;1.37)	1.95164e-18
687.3	Changes in skin texture	dermatologic	Hospitalisation	7507	4930	1.53 (1.29;1.80)	4.82573e-07		7507	4930	1.53 (1.29;1.80)	4.74333e-07		7426	4930	1.30 (1.10;1.53)	0.00222984
687.4	Disturbance of skin sensation	dermatologic	Death	1546	37875	1.52 (1.32;1.75)	9.21165e-09		1546	37875	1.52 (1.32;1.75)	1.05299e-08		1528	37875	1.08 (0.94;1.25)	0.272691
687.4	Disturbance of skin sensation	dermatologic	Hospitalisation	7507	37875	2.02 (1.90;2.15)	1.3171e-116		7507	37875	2.02 (1.90;2.15)	5.14996e-116		7426	37875	1.53 (1.44;1.63)	1.27418e-42
687.4	Disturbance of skin sensation	dermatologic	LongCOVID	470	37875	1.89 (1.46;2.45)	1.56937e-06		470	37875	1.89 (1.46;2.45)	1.46264e-06		468	37875	1.50 (1.15;1.96)	0.00243175
694.3	Vascular disorders of skin	dermatologic	Hospitalisation	7507	342	2.97 (1.87;4.72)	4.00569e-06		7507	342	2.97 (1.87;4.72)	4.50162e-06		7426	342	2.26 (1.42;3.58)	0.000569258
695.22	Pemphigus and pemphigoid	dermatologic	Hospitalisation	7507	471	2.49 (1.68;3.68)	5.44499e-06		7507	471	2.49 (1.68;3.68)	4.9333e-06		7426	471	2.05 (1.37;3.06)	0.000444824
695.41	Cutaneous lupus erythematosus	dermatologic	Hospitalisation	7507	686	2.57 (1.80;3.68)	2.50281e-07		7507	686	2.57 (1.80;3.68)	2.48739e-07		7426	686	2.07 (1.45;2.96)	7.09984e-05
695.42	Systemic lupus erythematosus	dermatologic	Hospitalisation	7507	956	3.65 (2.77;4.80)	1.79895e-20		7507	956	3.65 (2.77;4.80)	1.24126e-20		7426	956	2.71 (2.06;3.58)	1.40945e-12
695.8	Other specified erythematous conditions	dermatologic	Hospitalisation	7507	13576	1.77 (1.60;1.95)	1.01312e-29		7507	13576	1.77 (1.60;1.95)	1.18378e-29		7426	13576	1.36 (1.23;1.50)	2.4196e-09
695.9	Unspecified erythematous condition	dermatologic	Death	1546	2023	3.01 (2.01;4.51)	8.43681e-08		1546	2023	3.01 (2.01;4.51)	8.65063e-08		1528	2023	2.24 (1.48;3.38)	0.000129246
695.9	Unspecified erythematous condition	dermatologic	Hospitalisation	7507	2023	2.46 (2.00;3.03)	2.00951e-17		7507	2023	2.46 (2.00;3.03)	1.95809e-17		7426	2023	1.96 (1.59;2.42)	2.97522e-10
696.4	Psoriasis	dermatologic	Hospitalisation	7507	20237	1.43 (1.30;1.57)	1.69997e-14		7507	20237	1.43 (1.30;1.57)	1.8029e-14		7426	20237	1.24 (1.13;1.36)	5.15855e-06
696.41	Psoriasis vulgaris	dermatologic	Hospitalisation	7507	19898	1.45 (1.32;1.58)	3.02783e-15		7507	19898	1.45 (1.32;1.58)	3.20621e-15		7426	19898	1.25 (1.14;1.37)	2.90211e-06
696.42	Psoriatic arthropathy	dermatologic	Hospitalisation	7507	1322	2.80 (2.18;3.59)	7.31471e-16		7507	1322	2.80 (2.18;3.59)	1.20986e-15		7426	1322	2.03 (1.57;2.61)	5.18043e-08
697	Sarcoidosis	dermatologic	Hospitalisation	7507	2169	1.97 (1.58;2.47)	3.16572e-09		7507	2169	1.97 (1.58;2.47)	2.81881e-09		7426	2169	1.85 (1.48;2.31)	8.67556e-08
698	Pruritus and related conditions	dermatologic	Hospitalisation	7507	44625	1.36 (1.27;1.45)	5.27327e-20		7507	44625	1.36 (1.27;1.45)	5.59653e-20		7426	44625	1.21 (1.13;1.29)	2.68594e-08
700	Corns and callosities	dermatologic	Hospitalisation	7507	8909	1.49 (1.32;1.69)	4.17971e-10		7507	8909	1.49 (1.32;1.69)	4.36555e-10		7426	8909	1.30 (1.14;1.47)	5.2491e-05
702.4	Degenerative skin disorders	dermatologic	Hospitalisation	7507	157	4.27 (2.36;7.71)	1.51129e-06		7507	157	4.27 (2.36;7.71)	1.12935e-06		7426	157	2.78 (1.54;5.02)	0.000724657
703	Diseases of nail, NOS	dermatologic	Hospitalisation	7507	22351	1.26 (1.15;1.38)	5.90259e-07		7507	22351	1.26 (1.15;1.38)	5.73429e-07		7426	22351	1.17 (1.07;1.28)	0.000754772
703.1	Ingrowing nail	dermatologic	Hospitalisation	7507	16425	1.51 (1.37;1.66)	5.96021e-17		7507	16425	1.51 (1.37;1.66)	6.61677e-17		7426	16425	1.23 (1.11;1.35)	3.62718e-05
705.3	Hidradenitis	dermatologic	Hospitalisation	7507	989	2.39 (1.68;3.40)	1.29329e-06		7507	989	2.39 (1.68;3.40)	1.34654e-06		7426	989	1.61 (1.13;2.29)	0.00861839
705.8	Hyperhidrosis	dermatologic	Hospitalisation	7507	10109	1.81 (1.61;2.03)	4.17057e-24		7507	10109	1.81 (1.61;2.03)	4.61726e-24		7426	10109	1.46 (1.30;1.64)	2.17429e-10
707	Chronic ulcer of skin	dermatologic	Death	1546	5680	3.67 (3.00;4.50)	2.21523e-36		1546	5680	3.67 (3.00;4.50)	6.82331e-36		1528	5680	2.23 (1.81;2.74)	5.98847e-14
707	Chronic ulcer of skin	dermatologic	Hospitalisation	7507	5680	3.40 (3.07;3.77)	1.73882e-122		7507	5680	3.40 (3.07;3.77)	3.18821e-120		7426	5680	2.22 (2.00;2.46)	1.48795e-50
707	Chronic ulcer of skin	dermatologic	Respiratory failure	662	5680	3.32 (2.34;4.73)	2.24025e-11		662	5680	3.32 (2.34;4.73)	2.61904e-11		656	5680	1.86 (1.29;2.67)	0.000831158
707.1	Decubitus ulcer	dermatologic	Death	1546	1737	9.42 (7.44;11.92)	1.69542e-77		1546	1737	9.42 (7.44;11.92)	5.66845e-75		1528	1737	4.51 (3.52;5.78)	1.45501e-32
707.1	Decubitus ulcer	dermatologic	Respiratory failure	662	1737	6.15 (3.84;9.85)	3.7459e-14		662	1737	6.15 (3.84;9.85)	4.86111e-14		656	1737	3.35 (2.08;5.40)	6.78668e-07
709.2	Sicca syndrome	dermatologic	Hospitalisation	7507	1324	2.76 (2.13;3.57)	1.01955e-14		7507	1324	2.76 (2.13;3.57)	1.11283e-14		7426	1324	2.32 (1.79;3.00)	1.55121e-10
709.3	Systemic sclerosis	dermatologic	Hospitalisation	7507	477	2.97 (1.97;4.48)	1.87546e-07		7507	477	2.97 (1.97;4.48)	2.54208e-07		7426	477	2.54 (1.69;3.83)	7.91496e-06
710.11	Acute osteomyelitis	musculoskeletal	Hospitalisation	7507	594	2.33 (1.61;3.37)	8.13995e-06		7507	594	2.33 (1.61;3.37)	7.98268e-06		7426	594	1.65 (1.11;2.44)	0.0127481
714	Rheumatoid arthritis and other inflammatory polyarthropathies	musculoskeletal	Death	1546	5437	2.80 (2.14;3.66)	4.75587e-14		1546	5437	2.80 (2.14;3.66)	5.06728e-14		1528	5437	1.96 (1.50;2.57)	1.08742e-06
714	Rheumatoid arthritis and other inflammatory polyarthropathies	musculoskeletal	Hospitalisation	7507	5437	2.18 (1.90;2.51)	1.80939e-28		7507	5437	2.18 (1.90;2.51)	1.98857e-28		7426	5437	1.58 (1.37;1.81)	1.44814e-10
714.1	Rheumatoid arthritis	musculoskeletal	Death	1546	8635	3.05 (2.48;3.74)	1.24066e-26		1546	8635	3.05 (2.48;3.74)	1.1011e-26		1528	8635	2.18 (1.77;2.68)	1.59367e-13
714.1	Rheumatoid arthritis	musculoskeletal	Hospitalisation	7507	8635	2.66 (2.40;2.94)	8.9912e-81		7507	8635	2.66 (2.40;2.94)	9.07824e-81		7426	8635	1.94 (1.75;2.15)	3.21492e-37
714.1	Rheumatoid arthritis	musculoskeletal	Respiratory failure	662	8635	2.54 (1.77;3.66)	4.41174e-07		662	8635	2.54 (1.77;3.66)	3.90041e-07		656	8635	1.84 (1.28;2.64)	0.00106474
715	Other inflammatory spondylopathies	musculoskeletal	Hospitalisation	7507	2031	2.34 (1.90;2.90)	4.10028e-15		7507	2031	2.34 (1.90;2.90)	2.86657e-15		7426	2031	1.83 (1.48;2.27)	3.60413e-08
716.2	Unspecified monoarthritis	musculoskeletal	Hospitalisation	7507	43553	1.54 (1.45;1.64)	7.49794e-44		7507	43553	1.54 (1.45;1.64)	2.07858e-43		7426	43553	1.23 (1.15;1.31)	1.01758e-10
716.2	Unspecified monoarthritis	musculoskeletal	Respiratory failure	662	43553	1.64 (1.33;2.02)	3.25247e-06		662	43553	1.64 (1.33;2.02)	3.7025e-06		656	43553	1.19 (0.96;1.47)	0.111194
716.9	Arthropathy NOS	musculoskeletal	Death	1546	116585	1.34 (1.21;1.49)	2.25692e-08		1546	116585	1.34 (1.21;1.49)	3.00229e-08		1528	116585	1.02 (0.92;1.14)	0.689282
716.9	Arthropathy NOS	musculoskeletal	LongCOVID	470	116585	1.77 (1.45;2.17)	2.99678e-08		470	116585	1.77 (1.45;2.17)	4.14552e-08		468	116585	1.39 (1.13;1.71)	0.00195235
716.9	Arthropathy NOS	musculoskeletal	Respiratory failure	662	116585	1.47 (1.25;1.73)	4.42238e-06		662	116585	1.47 (1.25;1.73)	5.47879e-06		656	116585	1.07 (0.91;1.27)	0.419567
717	Polymyalgia Rheumatica	musculoskeletal	Hospitalisation	7507	6743	1.55 (1.36;1.77)	1.29162e-10		7507	6743	1.55 (1.36;1.77)	1.27516e-10		7426	6743	1.44 (1.26;1.64)	1.29921e-07
720	Spinal stenosis	musculoskeletal	Hospitalisation	7507	6969	1.75 (1.55;1.98)	4.4089e-19		7507	6969	1.75 (1.55;1.98)	5.97235e-19		7426	6969	1.42 (1.26;1.61)	2.48556e-08
720.1	Spinal stenosis of lumbar region	musculoskeletal	Hospitalisation	7507	4917	1.78 (1.54;2.06)	5.44206e-15		7507	4917	1.78 (1.54;2.06)	6.21653e-15		7426	4917	1.39 (1.20;1.62)	9.75106e-06
721	Spondylosis and allied disorders	musculoskeletal	Death	1546	21410	1.60 (1.35;1.90)	5.53108e-08		1546	21410	1.60 (1.35;1.90)	6.24382e-08		1528	21410	1.27 (1.07;1.51)	0.00577464
721	Spondylosis and allied disorders	musculoskeletal	Hospitalisation	7507	21410	1.72 (1.59;1.86)	2.08729e-41		7507	21410	1.72 (1.59;1.86)	3.42215e-41		7426	21410	1.39 (1.29;1.51)	2.79123e-16
721.1	Spondylosis without myelopathy	musculoskeletal	Hospitalisation	7507	32071	1.35 (1.25;1.45)	1.02424e-15		7507	32071	1.35 (1.25;1.45)	1.23463e-15		7426	32071	1.16 (1.08;1.24)	9.25246e-05
721.8	Other allied disorders of spine	musculoskeletal	Hospitalisation	7507	3291	1.66 (1.36;2.03)	5.02215e-07		7507	3291	1.66 (1.36;2.03)	4.76635e-07		7426	3291	1.35 (1.10;1.65)	0.00334012
722.6	Degeneration of intervertebral disc	musculoskeletal	Hospitalisation	7507	14121	1.65 (1.49;1.82)	3.02508e-23		7507	14121	1.65 (1.49;1.82)	3.15457e-23		7426	14121	1.36 (1.23;1.50)	1.65602e-09
722.7	Intervertebral disc disorder with myelopathy	musculoskeletal	Hospitalisation	7507	629	2.90 (2.09;4.03)	1.87567e-10		7507	629	2.90 (2.09;4.03)	2.70627e-10		7426	629	1.97 (1.40;2.75)	8.61125e-05
722.9	Other and unspecified disc disorder	musculoskeletal	Hospitalisation	7507	8340	1.65 (1.45;1.88)	1.85295e-14		7507	8340	1.65 (1.45;1.88)	1.97732e-14		7426	8340	1.27 (1.12;1.45)	0.000279534
723	Other disorders of cervical region	musculoskeletal	Hospitalisation	7507	682	2.95 (2.16;4.05)	1.57273e-11		7507	682	2.95 (2.16;4.05)	2.10737e-11		7426	682	1.97 (1.43;2.73)	3.77273e-05
724.9	Other unspecified back disorders	musculoskeletal	Hospitalisation	7507	1260	2.77 (2.18;3.53)	9.81536e-17		7507	1260	2.77 (2.18;3.53)	1.49409e-16		7426	1260	2.12 (1.66;2.71)	1.74295e-09
726.1	Enthesopathy	musculoskeletal	Hospitalisation	7507	85573	1.20 (1.13;1.26)	5.31979e-11		7507	85573	1.20 (1.13;1.26)	5.34365e-11		7426	85573	1.08 (1.03;1.14)	0.0035695
726.1	Enthesopathy	musculoskeletal	LongCOVID	470	85573	1.68 (1.37;2.06)	7.8997e-07		470	85573	1.68 (1.37;2.06)	6.86427e-07		468	85573	1.51 (1.23;1.86)	8.79942e-05
727.1	Synovitis and tenosynovitis	musculoskeletal	Hospitalisation	7507	32469	1.20 (1.11;1.30)	3.95254e-06		7507	32469	1.20 (1.11;1.30)	3.93355e-06		7426	32469	1.08 (1.00;1.17)	0.0450187
729	Other disorders of soft tissues	musculoskeletal	Hospitalisation	7507	39357	1.62 (1.52;1.73)	3.27781e-49		7507	39357	1.62 (1.52;1.73)	4.17158e-49		7426	39357	1.40 (1.31;1.49)	6.36738e-24
729.1	Rheumatism, unspecified and fibrositis	musculoskeletal	Hospitalisation	7507	13194	1.79 (1.61;1.98)	5.32186e-29		7507	13194	1.79 (1.61;1.98)	6.58528e-29		7426	13194	1.42 (1.28;1.57)	3.17746e-11
733.4	Aseptic necrosis of bone	musculoskeletal	Hospitalisation	7507	678	2.37 (1.64;3.41)	3.61599e-06		7507	678	2.37 (1.64;3.41)	3.42096e-06		7426	678	1.94 (1.35;2.79)	0.000376425
733.4	Aseptic necrosis of bone	musculoskeletal	LongCOVID	470	678	7.60 (3.15;18.36)	6.48888e-06		470	678	7.60 (3.15;18.36)	6.77343e-06		468	678	6.43 (2.66;15.54)	3.6335e-05
735	Acquired foot deformities	musculoskeletal	Hospitalisation	7507	1294	2.10 (1.60;2.75)	7.91515e-08		7507	1294	2.10 (1.60;2.75)	8.2097e-08		7426	1294	1.46 (1.11;1.92)	0.00636463
737.1	Kyphosis (acquired)	musculoskeletal	Hospitalisation	7507	479	2.96 (2.03;4.31)	1.9194e-08		7507	479	2.96 (2.03;4.31)	2.1092e-08		7426	479	2.64 (1.81;3.85)	5.0013e-07
740.1	Osteoarthritis; localized	musculoskeletal	Hospitalisation	7507	35394	1.38 (1.28;1.48)	2.06726e-19		7507	35394	1.38 (1.28;1.48)	2.07265e-19		7426	35394	1.21 (1.13;1.29)	1.43034e-07
740.11	Osteoarthrosis, localized, primary	musculoskeletal	Hospitalisation	7507	36539	1.33 (1.24;1.42)	5.46052e-16		7507	36539	1.33 (1.24;1.42)	6.60709e-16		7426	36539	1.05 (0.98;1.12)	0.186996
740.11	Osteoarthrosis, localized, primary	musculoskeletal	LongCOVID	470	36539	2.23 (1.69;2.95)	1.27812e-08		470	36539	2.23 (1.69;2.95)	3.41054e-08		468	36539	1.76 (1.33;2.33)	8.33147e-05
740.9	Osteoarthrosis NOS	musculoskeletal	Death	1546	29451	1.65 (1.43;1.92)	2.42094e-11		1546	29451	1.65 (1.43;1.92)	3.17394e-11		1528	29451	1.22 (1.05;1.41)	0.0107247
740.9	Osteoarthrosis NOS	musculoskeletal	Hospitalisation	7507	29451	1.92 (1.80;2.05)	1.30141e-82		7507	29451	1.92 (1.80;2.05)	4.62165e-82		7426	29451	1.49 (1.39;1.59)	9.3308e-31
741.3	Difficulty in walking	musculoskeletal	Death	1546	975	4.51 (2.96;6.88)	2.40121e-12		1546	975	4.51 (2.96;6.88)	2.21715e-12		1528	975	2.46 (1.58;3.83)	6.67767e-05
741.3	Difficulty in walking	musculoskeletal	Hospitalisation	7507	975	3.93 (3.16;4.90)	1.89956e-34		7507	975	3.93 (3.16;4.90)	1.17968e-33		7426	975	2.41 (1.92;3.03)	2.71266e-14
741.4	Joint effusions	musculoskeletal	Hospitalisation	7507	14645	1.61 (1.47;1.78)	1.64156e-22		7507	14645	1.61 (1.47;1.78)	1.8272e-22		7426	14645	1.35 (1.23;1.49)	1.01277e-09
743.11	Osteoporosis NOS	musculoskeletal	Death	1546	31774	2.25 (1.95;2.60)	2.51753e-28		1546	31774	2.25 (1.95;2.60)	6.20652e-28		1528	31774	1.92 (1.66;2.22)	7.03574e-19
743.11	Osteoporosis NOS	musculoskeletal	Hospitalisation	7507	31774	2.01 (1.88;2.16)	6.45403e-89		7507	31774	2.01 (1.88;2.16)	2.84445e-87		7426	31774	1.76 (1.64;1.88)	5.99663e-58
743.2	Pathologic fracture	musculoskeletal	Death	1546	1054	4.01 (2.44;6.57)	3.8481e-08		1546	1054	4.01 (2.44;6.57)	3.99095e-08		1528	1054	3.80 (2.32;6.24)	1.21884e-07
743.21	Pathologic fracture of vertebrae	musculoskeletal	Hospitalisation	7507	303	3.98 (2.67;5.95)	1.41038e-11		7507	303	3.98 (2.67;5.95)	3.32986e-11		7426	303	2.95 (1.94;4.48)	4.24384e-07
745	Pain in joint	musculoskeletal	LongCOVID	470	220335	2.60 (2.13;3.17)	7.43905e-21		470	220335	2.60 (2.13;3.17)	5.51802e-21		468	220335	2.25 (1.84;2.76)	5.14863e-15
747.13	Congenital anomalies of great vessels	congenital anomalies	Death	1546	5274	2.05 (1.60;2.62)	1.46815e-08		1546	5274	2.05 (1.60;2.62)	1.77865e-08		1528	5274	1.48 (1.15;1.90)	0.00236694
747.13	Congenital anomalies of great vessels	congenital anomalies	Hospitalisation	7507	5274	2.13 (1.88;2.41)	1.36375e-32		7507	5274	2.13 (1.88;2.41)	2.40857e-32		7426	5274	1.58 (1.39;1.79)	9.9856e-13
751.21	Cystic kidney disease	congenital anomalies	Hospitalisation	7507	1074	2.47 (1.88;3.24)	8.52463e-11		7507	1074	2.47 (1.88;3.24)	8.90003e-11		7426	1074	1.25 (0.90;1.73)	0.184823
760	Back pain	symptoms	Hospitalisation	7507	152255	1.43 (1.37;1.50)	5.33086e-54		7507	152255	1.43 (1.37;1.50)	5.5034e-54		7426	152255	1.23 (1.18;1.29)	9.91668e-19
760	Back pain	symptoms	LongCOVID	470	152255	2.25 (1.88;2.70)	2.26161e-18		470	152255	2.25 (1.88;2.70)	1.72043e-18		468	152255	1.95 (1.62;2.34)	1.42347e-12
761	Cervicalgia	symptoms	Hospitalisation	7507	70731	1.29 (1.22;1.36)	3.07266e-18		7507	70731	1.29 (1.22;1.36)	3.28124e-18		7426	70731	1.15 (1.09;1.22)	9.46427e-07
761	Cervicalgia	symptoms	LongCOVID	470	70731	1.62 (1.31;2.01)	9.40382e-06		470	70731	1.62 (1.31;2.01)	1.0874e-05		468	70731	1.46 (1.18;1.81)	0.000585409
764	Sciatica	symptoms	Hospitalisation	7507	57169	1.26 (1.18;1.33)	2.0984e-13		7507	57169	1.26 (1.18;1.33)	2.17244e-13		7426	57169	1.10 (1.04;1.17)	0.0017374
764	Sciatica	symptoms	LongCOVID	470	57169	2.00 (1.60;2.50)	8.6092e-10		470	57169	2.00 (1.60;2.50)	1.05634e-09		468	57169	1.76 (1.40;2.19)	8.07048e-07
766	Neuralgia, neuritis, and radiculitis NOS	symptoms	Hospitalisation	7507	13789	1.61 (1.45;1.78)	8.886e-20		7507	13789	1.61 (1.45;1.78)	1.00601e-19		7426	13789	1.34 (1.21;1.49)	2.88115e-08
770	Myalgia and myositis unspecified	symptoms	Hospitalisation	7507	17842	1.37 (1.25;1.51)	8.03857e-11		7507	17842	1.37 (1.25;1.51)	9.16151e-11		7426	17842	1.19 (1.08;1.31)	0.000329325
771	Musculoskeletal symptoms referable to limbs	symptoms	Hospitalisation	7507	5998	1.48 (1.26;1.74)	1.57688e-06		7507	5998	1.48 (1.26;1.74)	1.49323e-06		7426	5998	1.35 (1.15;1.59)	0.000284148
771.1	Swelling of limb	symptoms	Death	1546	13141	1.71 (1.39;2.11)	3.96423e-07		1546	13141	1.71 (1.39;2.11)	4.41002e-07		1528	13141	1.23 (1.00;1.52)	0.0500243
771.1	Swelling of limb	symptoms	Hospitalisation	7507	13141	2.12 (1.94;2.32)	2.84334e-60		7507	13141	2.12 (1.94;2.32)	7.11124e-60		7426	13141	1.60 (1.46;1.75)	9.15994e-24
771.1	Swelling of limb	symptoms	LongCOVID	470	13141	2.43 (1.66;3.57)	5.53406e-06		470	13141	2.43 (1.66;3.57)	5.87577e-06		468	13141	1.87 (1.27;2.76)	0.00151772
772	Symptoms of the muscles	symptoms	Hospitalisation	7507	3377	2.10 (1.77;2.50)	4.8989e-17		7507	3377	2.10 (1.77;2.50)	5.25368e-17		7426	3377	1.68 (1.41;2.00)	9.08338e-09
773	Pain in limb	symptoms	Hospitalisation	7507	152184	1.36 (1.29;1.42)	1.76771e-38		7507	152184	1.36 (1.29;1.42)	2.05168e-38		7426	152184	1.15 (1.10;1.21)	3.98958e-09
773	Pain in limb	symptoms	LongCOVID	470	152184	2.20 (1.84;2.64)	1.93919e-17		470	152184	2.20 (1.84;2.64)	1.77153e-17		468	152184	1.90 (1.58;2.29)	1.02682e-11
780	Hypothermia/Chills	symptoms	Death	1546	321	5.73 (2.86;11.47)	8.59219e-07		1546	321	5.73 (2.86;11.47)	1.49417e-06		1528	321	3.10 (1.48;6.53)	0.00283998
780	Hypothermia/Chills	symptoms	Hospitalisation	7507	321	4.45 (3.09;6.41)	1.00682e-15		7507	321	4.45 (3.09;6.41)	4.13254e-15		7426	321	2.73 (1.87;3.98)	2.02242e-07
781	Symptoms involving nervous and musculoskeletal systems	symptoms	Death	1546	8143	1.88 (1.44;2.44)	3.19384e-06		1546	8143	1.88 (1.44;2.44)	3.26265e-06		1528	8143	1.50 (1.14;1.96)	0.00325474
781	Symptoms involving nervous and musculoskeletal systems	symptoms	Hospitalisation	7507	8143	2.12 (1.89;2.38)	2.03082e-37		7507	8143	2.12 (1.89;2.38)	2.83939e-37		7426	8143	1.73 (1.54;1.94)	4.18098e-20
781.2	Abnormal posture	symptoms	Hospitalisation	7507	103	5.77 (3.10;10.73)	3.06471e-08		7507	103	5.77 (3.10;10.73)	2.01106e-08		7426	103	5.16 (2.77;9.59)	2.17505e-07
782.3	Edema	symptoms	Death	1546	16610	2.68 (2.30;3.13)	2.06071e-36		1546	16610	2.68 (2.30;3.13)	1.21546e-35		1528	16610	1.68 (1.43;1.97)	1.79352e-10
782.3	Edema	symptoms	Hospitalisation	7507	16610	2.63 (2.44;2.83)	3.79129e-145		7507	16610	2.63 (2.44;2.83)	1.22556e-142		7426	16610	1.76 (1.63;1.90)	8.47608e-48
782.3	Edema	symptoms	LongCOVID	470	16610	2.67 (1.88;3.78)	3.20752e-08		470	16610	2.67 (1.88;3.78)	4.65003e-08		468	16610	1.89 (1.32;2.71)	0.000465807
782.3	Edema	symptoms	Respiratory failure	662	16610	2.28 (1.73;3.00)	5.29703e-09		662	16610	2.28 (1.73;3.00)	8.84737e-09		656	16610	1.37 (1.03;1.81)	0.0303109
782.6	Pallor and flushing	symptoms	Hospitalisation	7507	18195	1.31 (1.17;1.48)	5.82315e-06		7507	18195	1.31 (1.17;1.48)	5.8263e-06		7426	18195	1.14 (1.01;1.28)	0.0333928
782.6	Pallor and flushing	symptoms	LongCOVID	470	18195	2.19 (1.61;2.99)	7.6045e-07		470	18195	2.19 (1.61;2.99)	7.76052e-07		468	18195	1.94 (1.42;2.65)	3.42591e-05
783	Fever of unknown origin	symptoms	Death	1546	8573	2.52 (2.02;3.14)	2.14488e-16		1546	8573	2.52 (2.02;3.14)	3.29138e-16		1528	8573	1.99 (1.59;2.49)	1.44525e-09
783	Fever of unknown origin	symptoms	Hospitalisation	7507	8573	2.19 (1.96;2.44)	5.78158e-45		7507	8573	2.19 (1.96;2.44)	1.54444e-44		7426	8573	1.75 (1.57;1.95)	1.55331e-23
785	Abdominal pain	symptoms	Death	1546	93939	1.40 (1.25;1.56)	3.02803e-09		1546	93939	1.40 (1.25;1.56)	3.24545e-09		1528	93939	1.18 (1.05;1.32)	0.00469832
785	Abdominal pain	symptoms	Hospitalisation	7507	93939	1.58 (1.50;1.66)	8.78992e-74		7507	93939	1.58 (1.50;1.66)	9.05035e-74		7426	93939	1.34 (1.27;1.41)	3.03458e-30
785	Abdominal pain	symptoms	LongCOVID	470	93939	1.77 (1.46;2.15)	8.87764e-09		470	93938	1.77 (1.46;2.15)	8.69975e-09		468	93939	1.52 (1.25;1.85)	3.63062e-05
788	Syncope and collapse	symptoms	Death	1546	28714	1.62 (1.40;1.89)	2.33094e-10		1546	28714	1.62 (1.40;1.89)	2.44147e-10		1528	28714	1.37 (1.18;1.59)	5.00943e-05
788	Syncope and collapse	symptoms	Hospitalisation	7507	28714	1.95 (1.82;2.08)	4.86229e-86		7507	28714	1.95 (1.82;2.08)	3.97435e-86		7426	28714	1.66 (1.56;1.78)	7.41217e-50
789	Nausea and vomiting	symptoms	Death	1546	37784	2.04 (1.77;2.34)	3.7758e-24		1546	37784	2.04 (1.77;2.34)	5.85111e-24		1528	37784	1.55 (1.35;1.78)	5.96879e-10
789	Nausea and vomiting	symptoms	Hospitalisation	7507	37784	2.29 (2.16;2.43)	1.42891e-160		7507	37784	2.29 (2.16;2.43)	1.77732e-160		7426	37784	1.78 (1.67;1.89)	8.34396e-76
789	Nausea and vomiting	symptoms	LongCOVID	470	37784	2.12 (1.66;2.72)	2.56475e-09		470	37784	2.12 (1.66;2.72)	3.16294e-09		468	37784	1.75 (1.36;2.25)	1.56482e-05
790	Nonspecific findings on examination of blood	symptoms	Death	1546	429	5.80 (3.29;10.24)	1.34079e-09		1546	429	5.80 (3.29;10.24)	1.57863e-09		1528	429	4.26 (2.41;7.52)	5.83605e-07
790	Nonspecific findings on examination of blood	symptoms	Hospitalisation	7507	429	4.10 (2.97;5.67)	1.15043e-17		7507	429	4.10 (2.97;5.67)	2.60811e-17		7426	429	3.03 (2.19;4.19)	1.78924e-11
790.6	Other abnormal blood chemistry	symptoms	Death	1546	14133	1.67 (1.40;2.01)	2.38718e-08		1546	14133	1.67 (1.40;2.01)	3.76851e-08		1528	14133	1.32 (1.10;1.59)	0.0029004
790.6	Other abnormal blood chemistry	symptoms	Hospitalisation	7507	14133	1.96 (1.81;2.14)	1.18139e-55		7507	14133	1.96 (1.81;2.14)	2.4518e-54		7426	14133	1.57 (1.44;1.71)	1.74616e-25
790.6	Other abnormal blood chemistry	symptoms	LongCOVID	470	14133	2.65 (1.79;3.93)	1.31026e-06		470	14133	2.65 (1.79;3.93)	1.57287e-06		468	14133	2.14 (1.44;3.19)	0.000185035
791	Gangrene	symptoms	Death	1546	1233	4.30 (2.87;6.43)	1.42006e-12		1546	1233	4.30 (2.87;6.43)	2.16717e-12		1528	1233	2.34 (1.52;3.61)	0.000113624
791	Gangrene	symptoms	Hospitalisation	7507	1233	3.31 (2.65;4.11)	1.09476e-26		7507	1233	3.31 (2.65;4.11)	3.20601e-26		7426	1233	2.02 (1.61;2.53)	1.30264e-09
793	Nonspecific abnormal findings on radiological and other examination of musculoskeletal system	symptoms	Hospitalisation	7507	3018	1.83 (1.50;2.23)	2.4067e-09		7507	3018	1.83 (1.50;2.23)	2.67923e-09		7426	3018	1.59 (1.30;1.94)	5.71844e-06
793.2	Nonspecific abnormal findings on radiological and other examination of other intrathoracic organs (echocardiogram, etc)	symptoms	Death	1546	4865	2.28 (1.77;2.93)	1.92245e-10		1546	4865	2.28 (1.77;2.93)	2.98922e-10		1528	4865	1.62 (1.26;2.09)	0.000201819
793.2	Nonspecific abnormal findings on radiological and other examination of other intrathoracic organs (echocardiogram, etc)	symptoms	Hospitalisation	7507	4865	2.38 (2.10;2.70)	2.07017e-42		7507	4865	2.38 (2.10;2.70)	5.51625e-42		7426	4865	1.71 (1.51;1.95)	5.09857e-17
798	Malaise and fatigue	symptoms	Hospitalisation	7507	87908	2.17 (2.07;2.27)	4.37772e-222		7507	87908	2.17 (2.07;2.27)	5.9516e-222		7426	87908	1.66 (1.58;1.74)	7.33051e-92
798	Malaise and fatigue	symptoms	LongCOVID	470	87908	2.78 (2.29;3.37)	1.4941e-25		470	87908	2.78 (2.29;3.37)	1.74467e-25		468	87908	2.34 (1.92;2.85)	2.13734e-17
798	Malaise and fatigue	symptoms	Respiratory failure	662	87908	1.61 (1.35;1.91)	6.2419e-08		662	87908	1.61 (1.35;1.91)	9.18103e-08		656	87908	1.19 (1.00;1.42)	0.0499102
798.1	Chronic fatigue syndrome	symptoms	LongCOVID	470	3348	4.65 (2.90;7.45)	1.84701e-10		470	3348	4.65 (2.90;7.45)	1.43979e-10		468	3348	4.09 (2.54;6.57)	5.82388e-09
800.1	Fracture of neck of femur	injuries & poisonings	Death	1546	3247	2.80 (2.06;3.81)	5.51711e-11		1546	3247	2.80 (2.06;3.81)	5.48199e-11		1528	3247	2.38 (1.73;3.26)	7.41299e-08
800.1	Fracture of neck of femur	injuries & poisonings	Hospitalisation	7507	3247	2.60 (2.23;3.03)	4.51176e-34		7507	3247	2.60 (2.23;3.03)	5.40068e-34		7426	3247	2.28 (1.95;2.66)	7.04911e-25
800.2	Fracture of unspecified part of femur	injuries & poisonings	Hospitalisation	7507	2399	1.75 (1.40;2.20)	9.41176e-07		7507	2399	1.75 (1.40;2.20)	9.79716e-07		7426	2399	1.52 (1.21;1.91)	0.00031691
800.4	Fracture of patella	injuries & poisonings	Hospitalisation	7507	2808	1.68 (1.35;2.08)	2.209e-06		7507	2808	1.68 (1.35;2.08)	2.25706e-06		7426	2808	1.54 (1.24;1.91)	8.37601e-05
801	Fracture of ankle and foot	injuries & poisonings	Hospitalisation	7507	19115	1.39 (1.26;1.53)	3.72425e-11		7507	19115	1.39 (1.26;1.53)	3.87046e-11		7426	19115	1.27 (1.15;1.40)	1.3147e-06
802	Fracture of pelvis	injuries & poisonings	Hospitalisation	7507	1727	1.91 (1.49;2.46)	4.75774e-07		7507	1727	1.91 (1.49;2.46)	4.54499e-07		7426	1727	1.78 (1.38;2.30)	8.35029e-06
803.1	Fracture of humerus	injuries & poisonings	Hospitalisation	7507	9658	1.42 (1.24;1.62)	2.03603e-07		7507	9658	1.42 (1.24;1.62)	1.98715e-07		7426	9658	1.26 (1.11;1.45)	0.000581954
803.2	Fracture of radius and ulna	injuries & poisonings	Hospitalisation	7507	22715	1.25 (1.14;1.37)	4.21046e-06		7507	22715	1.25 (1.14;1.37)	4.01483e-06		7426	22715	1.24 (1.13;1.36)	1.03818e-05
804	Fracture of hand or wrist	injuries & poisonings	Hospitalisation	7507	29618	1.22 (1.12;1.32)	5.4436e-06		7507	29618	1.22 (1.12;1.32)	5.60734e-06		7426	29618	1.15 (1.06;1.25)	0.00126906
805	Fracture of vertebral column without mention of spinal cord injury	injuries & poisonings	Death	1546	5293	2.69 (2.06;3.51)	2.56061e-13		1546	5293	2.69 (2.06;3.51)	2.96151e-13		1528	5293	2.27 (1.73;2.97)	2.78299e-09
805	Fracture of vertebral column without mention of spinal cord injury	injuries & poisonings	Hospitalisation	7507	5293	2.05 (1.78;2.36)	2.52379e-23		7507	5293	2.05 (1.78;2.36)	2.58422e-23		7426	5293	1.78 (1.54;2.05)	3.55484e-15
807	Fracture of ribs	injuries & poisonings	Death	1546	6044	2.23 (1.71;2.91)	4.03879e-09		1546	6044	2.23 (1.71;2.91)	4.02848e-09		1528	6044	2.05 (1.57;2.68)	1.31273e-07
807	Fracture of ribs	injuries & poisonings	Hospitalisation	7507	6044	1.76 (1.53;2.03)	4.36679e-15		7507	6044	1.76 (1.53;2.03)	4.83338e-15		7426	6044	1.63 (1.41;1.87)	1.57778e-11
818	Intracranial hemorrhage (injury)	injuries & poisonings	Death	1546	660	4.01 (2.37;6.78)	2.42434e-07		1546	660	4.01 (2.37;6.78)	3.21513e-07		1528	660	3.33 (1.97;5.64)	7.52147e-06
818	Intracranial hemorrhage (injury)	injuries & poisonings	Hospitalisation	7507	660	2.22 (1.57;3.15)	6.59866e-06		7507	660	2.22 (1.57;3.15)	7.18671e-06		7426	660	1.77 (1.24;2.52)	0.00154099
819	Skull and face fracture and other intercranial injury	injuries & poisonings	Hospitalisation	7507	10805	1.44 (1.27;1.63)	6.93572e-09		7507	10805	1.44 (1.27;1.63)	6.93803e-09		7426	10805	1.32 (1.16;1.49)	1.4409e-05
850	Hemorrhage or hematoma complicating a procedure	injuries & poisonings	Hospitalisation	7507	8069	1.85 (1.64;2.08)	9.83128e-24		7507	8069	1.85 (1.64;2.08)	1.33823e-23		7426	8069	1.39 (1.23;1.57)	1.25234e-07
851	Complications of transplants and reattached limbs	injuries & poisonings	Death	1546	9450	1.79 (1.43;2.24)	3.78422e-07		1546	9450	1.79 (1.43;2.24)	4.47825e-07		1528	9450	1.28 (1.02;1.61)	0.0368402
851	Complications of transplants and reattached limbs	injuries & poisonings	Hospitalisation	7507	9450	2.07 (1.87;2.30)	3.05631e-44		7507	9450	2.07 (1.87;2.30)	5.26999e-44		7426	9450	1.51 (1.36;1.68)	1.43115e-14
853	Complication of colostomy or enterostomy	injuries & poisonings	Hospitalisation	7507	684	3.41 (2.54;4.59)	4.79895e-16		7507	684	3.41 (2.54;4.59)	4.87714e-16		7426	684	2.26 (1.67;3.04)	1.08767e-07
854	Complications of cardiac/vascular device, implant, and graft	injuries & poisonings	Death	1546	3302	3.10 (2.36;4.07)	4.4333e-16		1546	3302	3.10 (2.36;4.07)	1.11995e-15		1528	3302	1.74 (1.29;2.35)	0.000282292
854	Complications of cardiac/vascular device, implant, and graft	injuries & poisonings	Hospitalisation	7507	3302	3.08 (2.69;3.53)	1.60439e-60		7507	3302	3.08 (2.69;3.53)	3.36419e-59		7426	3302	1.85 (1.60;2.14)	1.57097e-16
854	Complications of cardiac/vascular device, implant, and graft	injuries & poisonings	Respiratory failure	662	3302	3.12 (1.99;4.88)	6.1958e-07		662	3302	3.12 (1.99;4.88)	7.74883e-07		656	3302	1.94 (1.22;3.10)	0.00537657
857	Mechanical complication of unspecified genitourinary device, implant, and graft	injuries & poisonings	Death	1546	2365	3.01 (2.10;4.32)	2.33204e-09		1546	2365	3.01 (2.10;4.32)	2.65917e-09		1528	2365	2.01 (1.37;2.94)	0.000345259
857	Mechanical complication of unspecified genitourinary device, implant, and graft	injuries & poisonings	Hospitalisation	7507	2365	3.00 (2.53;3.57)	3.34681e-36		7507	2365	3.00 (2.53;3.57)	4.17811e-36		7426	2365	2.14 (1.79;2.55)	5.759e-17
858	Complication of internal orthopedic device	injuries & poisonings	Hospitalisation	7507	5752	1.95 (1.71;2.24)	3.17034e-22		7507	5752	1.95 (1.71;2.24)	3.11987e-22		7426	5752	1.55 (1.36;1.78)	2.06384e-10
859	Complication due to other implant and internal device	injuries & poisonings	Hospitalisation	7507	5509	2.06 (1.80;2.36)	1.09059e-25		7507	5509	2.06 (1.80;2.36)	1.57784e-25		7426	5509	1.54 (1.34;1.77)	8.67129e-10
870.2	Open wound of ear	injuries & poisonings	Death	1546	357	5.32 (2.53;11.19)	1.017e-05		1546	357	5.32 (2.53;11.19)	1.05975e-05		1528	357	5.16 (2.45;10.84)	1.50776e-05
870.3	Other open wound of head and face	injuries & poisonings	Death	1546	6744	2.38 (1.87;3.05)	3.81131e-12		1546	6744	2.38 (1.87;3.05)	4.03179e-12		1528	6744	2.02 (1.58;2.58)	2.1241e-08
870.3	Other open wound of head and face	injuries & poisonings	Hospitalisation	7507	6744	2.13 (1.89;2.41)	3.36482e-34		7507	6744	2.13 (1.89;2.41)	4.019e-34		7426	6744	1.78 (1.57;2.01)	4.90247e-20
870.4	Open wound of nose and sinus	injuries & poisonings	Hospitalisation	7507	491	2.85 (1.95;4.16)	5.68402e-08		7507	491	2.85 (1.95;4.16)	5.73207e-08		7426	491	2.39 (1.63;3.48)	6.56472e-06
871	Open wounds of extremities	injuries & poisonings	Death	1546	16675	1.64 (1.34;2.00)	9.79265e-07		1546	16675	1.64 (1.34;2.00)	9.80565e-07		1528	16675	1.46 (1.20;1.79)	0.000157464
871	Open wounds of extremities	injuries & poisonings	Hospitalisation	7507	16675	1.61 (1.46;1.76)	1.62844e-23		7507	16675	1.61 (1.46;1.76)	1.82124e-23		7426	16675	1.43 (1.30;1.57)	1.08947e-13
871.3	Open wound of foot except toe(s) alone	injuries & poisonings	Hospitalisation	7507	848	2.63 (1.91;3.62)	2.69158e-09		7507	848	2.63 (1.91;3.62)	2.95466e-09		7426	848	2.16 (1.57;2.98)	2.09462e-06
874	Complication of amputation stump	injuries & poisonings	Hospitalisation	7507	202	3.58 (2.08;6.17)	4.39597e-06		7507	202	3.58 (2.08;6.17)	4.98079e-06		7426	202	2.11 (1.17;3.81)	0.0134204
915	Superficial injury without mention of infection	injuries & poisonings	Death	1546	70502	1.35 (1.19;1.53)	1.46282e-06		1546	70502	1.35 (1.19;1.53)	1.41706e-06		1528	70502	1.20 (1.06;1.36)	0.00358544
915	Superficial injury without mention of infection	injuries & poisonings	Hospitalisation	7507	70502	1.44 (1.36;1.52)	8.42966e-39		7507	70502	1.44 (1.36;1.52)	9.18887e-39		7426	70502	1.28 (1.21;1.35)	2.08454e-18
916	Contusion	injuries & poisonings	Hospitalisation	7507	18121	1.58 (1.44;1.73)	3.45218e-22		7507	18121	1.58 (1.44;1.73)	3.67544e-22		7426	18121	1.37 (1.25;1.51)	5.62341e-11
939	Atopic/contact dermatitis due to other or unspecified	dermatologic	Hospitalisation	7507	90608	1.30 (1.23;1.37)	8.0988e-23		7507	90608	1.30 (1.23;1.37)	8.82349e-23		7426	90608	1.19 (1.13;1.26)	5.93529e-11
947	Urticaria	dermatologic	Hospitalisation	7507	24286	1.27 (1.16;1.40)	1.54294e-07		7507	24286	1.27 (1.16;1.40)	1.56295e-07		7426	24286	1.17 (1.07;1.28)	0.000644939
949	Allergies, other	injuries & poisonings	Hospitalisation	7507	24408	1.32 (1.21;1.44)	1.20327e-09		7507	24408	1.32 (1.21;1.44)	1.19149e-09		7426	24408	1.14 (1.05;1.25)	0.00348371
949	Allergies, other	injuries & poisonings	LongCOVID	470	24408	1.99 (1.48;2.67)	4.5655e-06		470	24408	1.99 (1.48;2.67)	4.91821e-06		468	24408	1.76 (1.31;2.37)	0.000172125
958	Certain early complications of trauma or procedure	injuries & poisonings	Hospitalisation	7507	4622	2.12 (1.83;2.47)	1.29113e-22		7507	4622	2.12 (1.83;2.47)	1.06176e-22		7426	4622	1.74 (1.50;2.03)	5.9654e-13
960	Poisoning by antibiotics	injuries & poisonings	Death	1546	7438	2.33 (1.79;3.04)	3.13144e-10		1546	7438	2.33 (1.79;3.04)	3.8111e-10		1528	7438	1.80 (1.38;2.35)	1.30213e-05
960	Poisoning by antibiotics	injuries & poisonings	Hospitalisation	7507	7438	2.37 (2.10;2.67)	5.12349e-46		7507	7438	2.37 (2.10;2.67)	9.6856e-46		7426	7438	1.82 (1.61;2.05)	2.00234e-22
960	Poisoning by antibiotics	injuries & poisonings	LongCOVID	470	7438	2.88 (1.83;4.52)	4.28853e-06		470	7438	2.88 (1.83;4.52)	4.06505e-06		468	7438	2.33 (1.48;3.68)	0.000276041
960.2	Allergy/adverse effect of penicillin	injuries & poisonings	Death	1546	26058	1.78 (1.51;2.10)	6.63332e-12		1546	26058	1.78 (1.51;2.10)	6.64927e-12		1528	26058	1.41 (1.19;1.66)	5.22726e-05
960.2	Allergy/adverse effect of penicillin	injuries & poisonings	Hospitalisation	7507	26058	1.93 (1.80;2.08)	1.50505e-70		7507	26058	1.93 (1.80;2.08)	1.65577e-70		7426	26058	1.55 (1.44;1.67)	1.43089e-31
961	Poisoning by other anti-infectives	injuries & poisonings	Hospitalisation	7507	718	2.28 (1.58;3.29)	9.4582e-06		7507	718	2.28 (1.58;3.29)	8.82761e-06		7426	718	1.67 (1.16;2.40)	0.00612327
961.1	Poisoning/allergy of sulfonamides	injuries & poisonings	Hospitalisation	7507	1342	2.53 (1.93;3.32)	1.71966e-11		7507	1342	2.53 (1.93;3.32)	1.80439e-11		7426	1342	1.92 (1.45;2.53)	4.84158e-06
962	Poisoning by hormones and synthetic substitutes	injuries & poisonings	Hospitalisation	7507	208	4.93 (3.02;8.06)	1.83618e-10		7507	208	4.93 (3.02;8.06)	3.36134e-10		7426	208	2.61 (1.60;4.26)	0.000131465
962.3	Hormones and synthetic substitutes causing adverse effects in therapeutic use	injuries & poisonings	Death	1546	464	4.98 (2.59;9.60)	1.58358e-06		1546	464	4.98 (2.59;9.60)	2.19953e-06		1528	464	3.28 (1.70;6.31)	0.000391133
962.3	Hormones and synthetic substitutes causing adverse effects in therapeutic use	injuries & poisonings	Hospitalisation	7507	464	4.20 (3.03;5.83)	9.0225e-18		7507	464	4.20 (3.03;5.83)	1.77993e-17		7426	464	2.79 (2.00;3.89)	1.50473e-09
964.1	Anticoagulants causing adverse effects	injuries & poisonings	Death	1546	393	5.34 (3.03;9.43)	7.64606e-09		1546	393	5.34 (3.03;9.43)	1.01687e-08		1528	393	3.06 (1.69;5.56)	0.000223835
964.1	Anticoagulants causing adverse effects	injuries & poisonings	Hospitalisation	7507	393	3.38 (2.36;4.84)	2.77942e-11		7507	393	3.38 (2.36;4.84)	4.47514e-11		7426	393	2.06 (1.42;2.98)	0.000140688
965	Poisoning by analgesics, antipyretics, and antirheumatics	injuries & poisonings	Death	1546	10635	2.42 (1.95;3.01)	1.4293e-15		1546	10635	2.42 (1.95;3.01)	1.51058e-15		1528	10635	1.68 (1.35;2.09)	3.92122e-06
965	Poisoning by analgesics, antipyretics, and antirheumatics	injuries & poisonings	Hospitalisation	7507	10635	2.43 (2.20;2.68)	1.61369e-69		7507	10635	2.43 (2.20;2.68)	5.06693e-69		7426	10635	1.74 (1.58;1.92)	7.14842e-28
965	Poisoning by analgesics, antipyretics, and antirheumatics	injuries & poisonings	Respiratory failure	662	10635	2.44 (1.72;3.44)	4.63648e-07		662	10635	2.44 (1.72;3.44)	4.33359e-07		656	10635	1.69 (1.19;2.40)	0.00306252
965.1	Opiates and related narcotics causing adverse effects in therapeutic use	injuries & poisonings	Death	1546	3401	2.85 (2.03;4.01)	1.77359e-09		1546	3401	2.85 (2.03;4.01)	1.86839e-09		1528	3401	1.99 (1.41;2.80)	8.29868e-05
965.1	Opiates and related narcotics causing adverse effects in therapeutic use	injuries & poisonings	Hospitalisation	7507	3401	2.63 (2.24;3.09)	9.83145e-32		7507	3401	2.63 (2.24;3.09)	1.35213e-31		7426	3401	1.87 (1.59;2.20)	7.4437e-14
966	Poisoning by anticonvulsants and anti-Parkinsonism drugs	injuries & poisonings	Hospitalisation	7507	649	3.13 (2.17;4.51)	8.4917e-10		7507	649	3.13 (2.17;4.51)	8.04967e-10		7426	649	1.88 (1.30;2.70)	0.000733493
967	Adverse effects of sedatives or other central nervous system depressants and anesthetics	injuries & poisonings	Hospitalisation	7507	845	3.00 (2.21;4.08)	2.41928e-12		7507	845	3.00 (2.21;4.08)	2.45314e-12		7426	845	2.31 (1.69;3.15)	1.32013e-07
967	Adverse effects of sedatives or other central nervous system depressants and anesthetics	injuries & poisonings	Respiratory failure	662	845	7.64 (3.80;15.36)	1.1234e-08		662	845	7.64 (3.80;15.36)	1.01407e-08		656	845	5.87 (2.92;11.81)	6.85915e-07
969	Poisoning by psychotropic agents	injuries & poisonings	Death	1546	2226	4.01 (2.55;6.31)	1.87367e-09		1546	2226	4.01 (2.55;6.31)	1.87869e-09		1528	2226	2.18 (1.38;3.43)	0.000808151
969	Poisoning by psychotropic agents	injuries & poisonings	Hospitalisation	7507	2226	3.11 (2.52;3.83)	1.24523e-26		7507	2226	3.11 (2.52;3.83)	2.03731e-26		7426	2226	1.77 (1.44;2.19)	8.33411e-08
971	Poisoning by drugs primarily affecting the autonomic nervous system	injuries & poisonings	Hospitalisation	7507	237	3.69 (2.14;6.35)	2.61699e-06		7507	237	3.69 (2.14;6.35)	3.06072e-06		7426	237	2.12 (1.23;3.66)	0.00684544
972	Poisoning by agents primarily affecting the cardiovascular system	injuries & poisonings	Death	1546	346	5.94 (2.83;12.49)	2.53846e-06		1546	346	5.94 (2.83;12.49)	2.60924e-06		1528	346	3.13 (1.49;6.59)	0.00260553
972	Poisoning by agents primarily affecting the cardiovascular system	injuries & poisonings	Hospitalisation	7507	346	4.32 (2.94;6.35)	9.41842e-14		7507	346	4.32 (2.94;6.35)	1.37981e-13		7426	346	2.35 (1.59;3.49)	1.99441e-05
974	Poisoning by water, mineral, and uric acid metabolism drugs	injuries & poisonings	Hospitalisation	7507	165	4.35 (2.62;7.23)	1.2631e-08		7507	165	4.35 (2.62;7.23)	1.60217e-08		7426	165	1.94 (1.14;3.27)	0.0138775
979	Adverse drug events and drug allergies	injuries & poisonings	Death	1546	5878	2.99 (2.19;4.08)	5.19753e-12		1546	5878	2.99 (2.19;4.08)	4.89454e-12		1528	5878	1.84 (1.34;2.52)	0.00013987
979	Adverse drug events and drug allergies	injuries & poisonings	Hospitalisation	7507	5878	2.77 (2.42;3.17)	1.12751e-49		7507	5878	2.77 (2.42;3.17)	9.748e-50		7426	5878	1.79 (1.56;2.05)	8.91515e-17
981	Toxic effect of (non-ethyl) alcohol and petroleum and other solvents	injuries & poisonings	Hospitalisation	7507	210	4.70 (2.78;7.94)	7.30938e-09		7507	210	4.70 (2.78;7.94)	1.44131e-08		7426	210	2.94 (1.74;4.97)	5.65417e-05
990	Effects radiation NOS	injuries & poisonings	Death	1546	6238	2.22 (1.73;2.85)	3.60981e-10		1546	6238	2.22 (1.73;2.85)	4.51342e-10		1528	6238	1.50 (1.14;1.96)	0.00319204
990	Effects radiation NOS	injuries & poisonings	Hospitalisation	7507	6238	2.02 (1.78;2.29)	2.8823e-28		7507	6238	2.02 (1.78;2.29)	4.28512e-28		7426	6238	1.50 (1.32;1.71)	4.80726e-10
994.2	Sepsis	injuries & poisonings	Death	1546	6733	5.30 (4.46;6.28)	1.32796e-81		1546	6733	5.30 (4.46;6.28)	2.32216e-79		1528	6733	3.23 (2.71;3.85)	2.55756e-39
994.2	Sepsis	injuries & poisonings	Hospitalisation	7507	6733	4.04 (3.69;4.42)	2.45606e-204		7507	6733	4.04 (3.69;4.42)	3.1609e-199		7426	6733	2.60 (2.37;2.85)	2.05959e-92
994.2	Sepsis	injuries & poisonings	Respiratory failure	662	6733	3.21 (2.29;4.51)	1.1715e-11		662	6733	3.21 (2.29;4.51)	1.78337e-11		656	6733	1.94 (1.37;2.75)	0.00021327
994.21	Septic shock	injuries & poisonings	Death	1546	295	5.72 (2.86;11.47)	8.72095e-07		1546	295	5.72 (2.86;11.47)	1.5626e-06		1528	295	3.09 (1.54;6.20)	0.00148268
994.21	Septic shock	injuries & poisonings	Hospitalisation	7507	295	3.21 (2.07;4.99)	1.86184e-07		7507	295	3.21 (2.07;4.99)	3.06411e-07		7426	295	1.79 (1.14;2.80)	0.0116746
1000	Burns		Hospitalisation	7507	8418	1.68 (1.47;1.92)	1.14996e-14		7507	8418	1.68 (1.47;1.92)	1.20818e-14		7426	8418	1.36 (1.19;1.56)	6.87718e-06
1000	Burns		Respiratory failure	662	8418	2.60 (1.82;3.74)	2.00418e-07		662	8418	2.60 (1.82;3.74)	2.1088e-07		656	8418	2.12 (1.48;3.05)	4.47821e-05
1002	Symptoms concerning nutrition, metabolism, and development		Death	1546	17244	2.35 (2.00;2.76)	2.0933e-25		1546	17244	2.35 (2.00;2.76)	3.66644e-25		1528	17244	1.97 (1.67;2.32)	6.11918e-16
1002	Symptoms concerning nutrition, metabolism, and development		Hospitalisation	7507	17244	2.24 (2.07;2.42)	4.73653e-92		7507	17244	2.24 (2.07;2.42)	3.88352e-91		7426	17244	1.88 (1.73;2.03)	8.68494e-55
1004	Other signs and symptoms involving emotional state		Hospitalisation	7507	12095	2.09 (1.89;2.32)	1.24277e-44		7507	12095	2.09 (1.89;2.32)	1.23302e-44		7426	12095	1.51 (1.36;1.68)	1.23118e-14
1005	Other symptoms		Hospitalisation	7507	50890	1.56 (1.47;1.66)	1.39823e-48		7507	50890	1.56 (1.47;1.66)	1.85418e-48		7426	50890	1.33 (1.25;1.41)	9.85737e-21
1009	Injury, NOS		Hospitalisation	7507	118045	1.40 (1.34;1.47)	9.43221e-44		7507	118045	1.40 (1.34;1.47)	1.06332e-43		7426	118045	1.26 (1.20;1.32)	2.60277e-20
1009	Injury, NOS		LongCOVID	470	118045	1.67 (1.38;2.01)	8.68699e-08		470	118045	1.67 (1.38;2.01)	9.4354e-08		468	118045	1.52 (1.26;1.84)	1.25971e-05
1010	Other tests		Death	1546	26953	1.52 (1.29;1.79)	4.9014e-07		1546	26953	1.52 (1.29;1.79)	5.27091e-07		1528	26953	1.22 (1.03;1.44)	0.0193201
1010	Other tests		Hospitalisation	7507	26953	1.46 (1.35;1.57)	1.99747e-21		7507	26953	1.46 (1.35;1.57)	2.73199e-21		7426	26953	1.20 (1.11;1.30)	3.63983e-06
1011	Complications of surgical and medical procedures		Death	1546	8201	1.92 (1.49;2.47)	5.22888e-07		1546	8201	1.92 (1.49;2.47)	5.32314e-07		1528	8201	1.38 (1.06;1.80)	0.0151975
1011	Complications of surgical and medical procedures		Hospitalisation	7507	8201	2.10 (1.88;2.36)	1.2437e-37		7507	8201	2.10 (1.88;2.36)	1.62245e-37		7426	8201	1.61 (1.43;1.81)	6.96157e-16
1013	Asphyxia and hypoxemia		Hospitalisation	7507	389	3.64 (2.53;5.25)	3.70288e-12		7507	389	3.64 (2.53;5.25)	5.41064e-12		7426	389	2.31 (1.60;3.33)	6.95147e-06
1015	Effects of other external causes		Death	1546	7598	1.86 (1.43;2.42)	4.28583e-06		1546	7598	1.86 (1.43;2.42)	4.64608e-06		1528	7598	1.34 (1.01;1.77)	0.0395123
1015	Effects of other external causes		Hospitalisation	7507	7598	1.80 (1.59;2.04)	7.76274e-20		7507	7598	1.80 (1.59;2.04)	9.23298e-20		7426	7598	1.32 (1.16;1.51)	3.45326e-05
1019	Other ill-defined and unknown causes of morbidity and mortality		Death	1546	19740	2.67 (2.29;3.11)	5.9432e-36		1546	19740	2.67 (2.29;3.11)	1.46268e-35		1528	19740	2.04 (1.74;2.38)	7.90738e-19
1019	Other ill-defined and unknown causes of morbidity and mortality		Hospitalisation	7507	19740	2.16 (2.00;2.33)	1.00787e-85		7507	19740	2.16 (2.00;2.33)	4.66729e-85		7426	19740	1.65 (1.53;1.79)	1.01726e-35
1019	Other ill-defined and unknown causes of morbidity and mortality		Respiratory failure	662	19740	2.45 (1.91;3.14)	2.08208e-12		662	19740	2.45 (1.91;3.14)	2.24499e-12		656	19740	1.83 (1.42;2.37)	3.69013e-06
1100	Family history		Hospitalisation	7507	5058	1.55 (1.32;1.83)	1.55716e-07		7507	5058	1.55 (1.32;1.83)	1.62853e-07		7426	5058	1.36 (1.15;1.60)	0.0003006

### Sheet: Supplementary Data 4
Supplementary Data 4 Results from interaction terms in Cox-proportional hazard models.
				Group 1		Group 2
Phecode	Disease	Outcome	Interaction	HR (95%-CI)	P-value	HR (95%-CI)	P-value	P-interaction
250.2	Type 2 diabetes	COVID-19 hospitalisation	Age (1 - ≤65 years; 2 - >65 years)	3.30 (2.91;3.74)	6.10379e-77	2.47 (2.33;2.62)	4.3617e-200	2.584e-06
272.11	Hypercholesterolemia	COVID-19 hospitalisation	Age (1 - ≤65 years; 2 - >65 years)	3.17 (2.77;3.62)	9.12866e-63	2.17 (2.05;2.29)	1.32024e-168	1.78971e-07
272.11	Hypercholesterolemia	Death	Age (1 - ≤65 years; 2 - >65 years)	7.33 (5.15;10.43)	2.026e-28	2.18 (1.95;2.44)	5.4077e-42	3.2142e-11
275.3	Disorders of magnesium metabolism	Death	Age (1 - ≤65 years; 2 - >65 years)	42.98 (20.10;91.90)	3.01327e-22	5.35 (3.51;8.16)	5.90418e-15	2.92644e-06
278.1	Obesity	Death	Age (1 - ≤65 years; 2 - >65 years)	5.38 (3.79;7.64)	5.93694e-21	2.04 (1.78;2.33)	2.12599e-25	4.35276e-07
442.11	Abdominal aortic aneurysm	COVID-19 hospitalisation	Age (1 - ≤65 years; 2 - >65 years)	13.08 (6.79;25.22)	1.57698e-14	1.94 (1.61;2.33)	3.50736e-12	1.25823e-07
509.1	Respiratory failure	Death	Age (1 - ≤65 years; 2 - >65 years)	39.69 (23.89;65.95)	7.80856e-46	8.17 (6.57;10.16)	2.92551e-79	1.53581e-08
585.1	Acute renal failure	Death	Age (1 - ≤65 years; 2 - >65 years)	18.06 (11.77;27.72)	5.09819e-40	6.46 (5.63;7.40)	1.91534e-157	3.07426e-06
261.4	Vitamin D deficiency	COVID-19 hospitalisation	Non-european (1-white European; 2-non-European)	2.31 (2.13;2.51)	2.07731e-87	1.31 (1.08;1.60)	0.00558325	2.60358e-07
274.1	Gout	COVID-19 hospitalisation	Sex (1-Male; 2-Female)	1.46 (1.34;1.58)	2.07345e-19	2.56 (2.21;2.96)	1.29047e-36	1.40112e-10
428.2	Heart failure NOS	COVID-19 hospitalisation	Sex (1-Male; 2-Female)	2.58 (2.34;2.86)	2.11908e-76	3.98 (3.47;4.56)	6.93767e-88	2.35757e-06
495	Asthma	COVID-19 hospitalisation	Sex (1-Male; 2-Female)	1.40 (1.30;1.51)	8.48625e-18	1.91 (1.77;2.06)	2.40186e-61	1.59724e-08
496	Chronic airway obstruction	COVID-19 hospitalisation	Sex (1-Male; 2-Female)	2.71 (2.49;2.96)	1.27392e-113	4.01 (3.64;4.42)	5.81911e-172	4.47224e-08
496.21	Obstructive chronic bronchitis	COVID-19 hospitalisation	Sex (1-Male; 2-Female)	3.08 (2.76;3.44)	3.23089e-87	4.93 (4.38;5.55)	4.09354e-154	1.1938e-07
599.2	Retention of urine	COVID-19 hospitalisation	Sex (1-Male; 2-Female)	1.80 (1.63;1.98)	2.01515e-32	2.99 (2.54;3.51)	1.26437e-40	2.67642e-07
790.6	Other abnormal blood chemistry	COVID-19 hospitalisation	Sex (1-Male; 2-Female)	1.73 (1.56;1.91)	9.70037e-27	2.83 (2.43;3.29)	9.3005e-41	2.39537e-07

### Sheet: Supplementary Data 5a
Supplementary Data 5a Disease-disease network based on significant partial correlations
Phecode.1	Disease.1	Category.1	Sex.1	Phecode.2	Disease.2	Category.2	Sex.2	Edge type sex	Partial correlation	P-value
1006	Crushing injury		Both	1011	Complications of surgical and medical procedures		Both	Both-Both	0.0513277	5.79467e-253
1011	Complications of surgical and medical procedures		Both	1015	Effects of other external causes		Both	Both-Both	0.0248107	1.54536e-60
110.1	Dermatophytosis	infectious diseases	Both	110.11	Dermatophytosis of nail	infectious diseases	Both	Both-Both	0.232282	0
110.1	Dermatophytosis	infectious diseases	Both	110.12	Althete's foot	infectious diseases	Both	Both-Both	0.162934	0
110.1	Dermatophytosis	infectious diseases	Both	110.13	Dermatophytosis of the body	infectious diseases	Both	Both-Both	0.17002	0
110.1	Dermatophytosis	infectious diseases	Both	110.2	Dermatomycoses	infectious diseases	Both	Both-Both	0.18644	0
110.13	Dermatophytosis of the body	infectious diseases	Both	112.3	Candidiasis of skin and nails	infectious diseases	Both	Both-Both	0.0233643	6.88877e-54
112	Candidiasis	infectious diseases	Both	112.3	Candidiasis of skin and nails	infectious diseases	Both	Both-Both	0.0341593	4.28972e-113
