## Supplementary Tables for "Complex patterns of multimorbidity associated with severe COVID-19 and Long COVID" (part 2 of 2)

### Sheet: Supplementary Data 5a (continued)
Supplementary Data 5a Disease-disease network based on significant partial correlations
117	Mycoses	infectious diseases	Both	117.4	Aspergillosis	infectious diseases	Both	Both-Both	0.0495462	7.83891e-236
130	Spirochetal infection	infectious diseases	Both	130.1	Lyme disease	infectious diseases	Both	Both-Both	0.229576	0
133	Arthropod-borne diseases	infectious diseases	Both	134	Helminthiases	infectious diseases	Both	Both-Both	0.0240436	5.81784e-57
134	Helminthiases	infectious diseases	Both	134.1	Intestinal helminthiases	infectious diseases	Both	Both-Both	0.101075	0
145	Cancer of mouth	neoplasms	Both	145.1	Cancer of lip	neoplasms	Both	Both-Both	0.0276546	9.07107e-75
145	Cancer of mouth	neoplasms	Both	145.2	Cancer of tongue	neoplasms	Both	Both-Both	0.140056	0
145	Cancer of mouth	neoplasms	Both	145.3	Cancer of major salivary glands	neoplasms	Both	Both-Both	0.0462796	5.36159e-206
145	Cancer of mouth	neoplasms	Both	145.4	Cancer of the gums	neoplasms	Both	Both-Both	0.126495	0
145	Cancer of mouth	neoplasms	Both	145.5	Cancer of the mouth floor	neoplasms	Both	Both-Both	0.087106	0
145.2	Cancer of tongue	neoplasms	Both	145.5	Cancer of the mouth floor	neoplasms	Both	Both-Both	0.09391	0
145.4	Cancer of the gums	neoplasms	Both	145.5	Cancer of the mouth floor	neoplasms	Both	Both-Both	0.0472833	6.01208e-215
145	Cancer of mouth	neoplasms	Both	149	Cancer of larynx, pharynx, nasal cavities	neoplasms	Both	Both-Both	0.09264	0
145.2	Cancer of tongue	neoplasms	Both	149	Cancer of larynx, pharynx, nasal cavities	neoplasms	Both	Both-Both	0.0444682	2.48095e-190
145.5	Cancer of the mouth floor	neoplasms	Both	149	Cancer of larynx, pharynx, nasal cavities	neoplasms	Both	Both-Both	0.0626741	0
145	Cancer of mouth	neoplasms	Both	149.1	Cancer of oropharynx	neoplasms	Both	Both-Both	0.0613599	0
145.2	Cancer of tongue	neoplasms	Both	149.1	Cancer of oropharynx	neoplasms	Both	Both-Both	0.131864	0
149	Cancer of larynx, pharynx, nasal cavities	neoplasms	Both	149.1	Cancer of oropharynx	neoplasms	Both	Both-Both	0.0984089	0
145	Cancer of mouth	neoplasms	Both	149.2	Cancer of nasopharynx	neoplasms	Both	Both-Both	0.0326607	1.4974e-103
145.3	Cancer of major salivary glands	neoplasms	Both	149.2	Cancer of nasopharynx	neoplasms	Both	Both-Both	0.026478	1.07597e-68
149	Cancer of larynx, pharynx, nasal cavities	neoplasms	Both	149.2	Cancer of nasopharynx	neoplasms	Both	Both-Both	0.043019	2.99656e-178
145	Cancer of mouth	neoplasms	Both	149.3	Cancer of hypopharynx	neoplasms	Both	Both-Both	0.0282386	7.0059e-78
149	Cancer of larynx, pharynx, nasal cavities	neoplasms	Both	149.3	Cancer of hypopharynx	neoplasms	Both	Both-Both	0.0859161	0
149.1	Cancer of oropharynx	neoplasms	Both	149.3	Cancer of hypopharynx	neoplasms	Both	Both-Both	0.0209754	8.95722e-44
149	Cancer of larynx, pharynx, nasal cavities	neoplasms	Both	149.4	Cancer of larynx	neoplasms	Both	Both-Both	0.0485833	7.95398e-227
149.3	Cancer of hypopharynx	neoplasms	Both	149.4	Cancer of larynx	neoplasms	Both	Both-Both	0.111486	0
145	Cancer of mouth	neoplasms	Both	149.9	Cancer of of nasal cavities	neoplasms	Both	Both-Both	0.025917	6.84164e-66
149.2	Cancer of nasopharynx	neoplasms	Both	149.9	Cancer of of nasal cavities	neoplasms	Both	Both-Both	0.0973136	0
149.3	Cancer of hypopharynx	neoplasms	Both	150	Cancer of esophagus	neoplasms	Both	Both-Both	0.041553	1.95308e-166
150	Cancer of esophagus	neoplasms	Both	151	Cancer of stomach	neoplasms	Both	Both-Both	0.317529	0
1010	Other tests		Both	153.3	Malignant neoplasm of rectum, rectosigmoid junction, and anus	neoplasms	Both	Both-Both	0.0314053	6.93384e-96
153	Colorectal cancer	neoplasms	Both	153.3	Malignant neoplasm of rectum, rectosigmoid junction, and anus	neoplasms	Both	Both-Both	0.097296	0
155	Cancer of liver and intrahepatic bile duct	neoplasms	Both	155.1	Malignant neoplasm of liver, primary	neoplasms	Both	Both-Both	0.313402	0
145.3	Cancer of major salivary glands	neoplasms	Both	158	Neoplasm of unspecified nature of digestive system	neoplasms	Both	Both-Both	0.0292235	2.81783e-83
151	Cancer of stomach	neoplasms	Both	158	Neoplasm of unspecified nature of digestive system	neoplasms	Both	Both-Both	0.0553591	5.69503e-294
153.2	Colon cancer	neoplasms	Both	158	Neoplasm of unspecified nature of digestive system	neoplasms	Both	Both-Both	0.0516397	5.01951e-256
153.3	Malignant neoplasm of rectum, rectosigmoid junction, and anus	neoplasms	Both	158	Neoplasm of unspecified nature of digestive system	neoplasms	Both	Both-Both	0.0365682	2.49507e-129
157	Pancreatic cancer	neoplasms	Both	158	Neoplasm of unspecified nature of digestive system	neoplasms	Both	Both-Both	0.0380929	3.54865e-140
1010	Other tests		Both	159	Malignant neoplasm of other and ill-defined sites within the digestive organs and peritoneum	neoplasms	Both	Both-Both	0.0260553	1.41127e-66
150	Cancer of esophagus	neoplasms	Both	159	Malignant neoplasm of other and ill-defined sites within the digestive organs and peritoneum	neoplasms	Both	Both-Both	0.153407	0
151	Cancer of stomach	neoplasms	Both	159	Malignant neoplasm of other and ill-defined sites within the digestive organs and peritoneum	neoplasms	Both	Both-Both	0.123956	0
153.2	Colon cancer	neoplasms	Both	159	Malignant neoplasm of other and ill-defined sites within the digestive organs and peritoneum	neoplasms	Both	Both-Both	0.53389	0
153.3	Malignant neoplasm of rectum, rectosigmoid junction, and anus	neoplasms	Both	159	Malignant neoplasm of other and ill-defined sites within the digestive organs and peritoneum	neoplasms	Both	Both-Both	0.375902	0
155	Cancer of liver and intrahepatic bile duct	neoplasms	Both	159	Malignant neoplasm of other and ill-defined sites within the digestive organs and peritoneum	neoplasms	Both	Both-Both	0.0263308	5.92804e-68
155.1	Malignant neoplasm of liver, primary	neoplasms	Both	159	Malignant neoplasm of other and ill-defined sites within the digestive organs and peritoneum	neoplasms	Both	Both-Both	0.0470113	1.6745e-212
157	Pancreatic cancer	neoplasms	Both	159	Malignant neoplasm of other and ill-defined sites within the digestive organs and peritoneum	neoplasms	Both	Both-Both	0.0709826	0
158	Neoplasm of unspecified nature of digestive system	neoplasms	Both	159	Malignant neoplasm of other and ill-defined sites within the digestive organs and peritoneum	neoplasms	Both	Both-Both	0.0367303	1.8413e-130
158	Neoplasm of unspecified nature of digestive system	neoplasms	Both	159.2	Malignant neoplasm of small intestine, including duodenum	neoplasms	Both	Both-Both	0.0409305	1.52538e-161
159	Malignant neoplasm of other and ill-defined sites within the digestive organs and peritoneum	neoplasms	Both	159.2	Malignant neoplasm of small intestine, including duodenum	neoplasms	Both	Both-Both	0.0656177	0
155	Cancer of liver and intrahepatic bile duct	neoplasms	Both	159.3	Malignant neoplasm of gallbladder and extrahepatic bile ducts	neoplasms	Both	Both-Both	0.261501	0
157	Pancreatic cancer	neoplasms	Both	159.3	Malignant neoplasm of gallbladder and extrahepatic bile ducts	neoplasms	Both	Both-Both	0.158276	0
159	Malignant neoplasm of other and ill-defined sites within the digestive organs and peritoneum	neoplasms	Both	159.3	Malignant neoplasm of gallbladder and extrahepatic bile ducts	neoplasms	Both	Both-Both	0.0580771	0
159.2	Malignant neoplasm of small intestine, including duodenum	neoplasms	Both	159.3	Malignant neoplasm of gallbladder and extrahepatic bile ducts	neoplasms	Both	Both-Both	0.0421232	5.55306e-171
159.2	Malignant neoplasm of small intestine, including duodenum	neoplasms	Both	159.4	Malignant neoplasm of retroperitoneum and peritoneum	neoplasms	Both	Both-Both	0.0375175	4.9635e-136
149	Cancer of larynx, pharynx, nasal cavities	neoplasms	Both	165	Cancer within the respiratory system	neoplasms	Both	Both-Both	0.0304002	5.77527e-90
149.1	Cancer of oropharynx	neoplasms	Both	165	Cancer within the respiratory system	neoplasms	Both	Both-Both	0.0284284	6.60649e-79
149.4	Cancer of larynx	neoplasms	Both	165	Cancer within the respiratory system	neoplasms	Both	Both-Both	0.283326	0
149.9	Cancer of of nasal cavities	neoplasms	Both	165	Cancer within the respiratory system	neoplasms	Both	Both-Both	0.0974081	0
159	Malignant neoplasm of other and ill-defined sites within the digestive organs and peritoneum	neoplasms	Both	165	Cancer within the respiratory system	neoplasms	Both	Both-Both	0.0235108	1.52208e-54
164	Cancer of intrathoracic organs	neoplasms	Both	165	Cancer within the respiratory system	neoplasms	Both	Both-Both	0.060211	0
165	Cancer within the respiratory system	neoplasms	Both	165.1	Cancer of bronchus; lung	neoplasms	Both	Both-Both	0.57148	0
145	Cancer of mouth	neoplasms	Both	170.1	Bone cancer	neoplasms	Both	Both-Both	0.0239548	1.48392e-56
145.4	Cancer of the gums	neoplasms	Both	170.1	Bone cancer	neoplasms	Both	Both-Both	0.16695	0
145.5	Cancer of the mouth floor	neoplasms	Both	170.1	Bone cancer	neoplasms	Both	Both-Both	0.040147	1.72359e-155
149.9	Cancer of of nasal cavities	neoplasms	Both	170.1	Bone cancer	neoplasms	Both	Both-Both	0.0499853	5.35094e-240
159.4	Malignant neoplasm of retroperitoneum and peritoneum	neoplasms	Both	170.2	Cancer of connective tissue	neoplasms	Both	Both-Both	0.0339647	7.86776e-112
170.1	Bone cancer	neoplasms	Both	170.2	Cancer of connective tissue	neoplasms	Both	Both-Both	0.0809035	0
145.1	Cancer of lip	neoplasms	Both	172.2	Other non-epithelial cancer of skin	neoplasms	Both	Both-Both	0.0338858	2.54745e-111
172.11	Melanomas of skin	neoplasms	Both	172.2	Other non-epithelial cancer of skin	neoplasms	Both	Both-Both	0.0349197	4.23402e-118
172.11	Melanomas of skin	neoplasms	Both	172.3	Carcinoma in situ of skin	neoplasms	Both	Both-Both	0.0298556	7.75852e-87
172.2	Other non-epithelial cancer of skin	neoplasms	Both	172.3	Carcinoma in situ of skin	neoplasms	Both	Both-Both	0.0943591	0
172.11	Melanomas of skin	neoplasms	Both	173	Neoplasm of uncertain behavior of skin	neoplasms	Both	Both-Both	0.0222095	7.27766e-49
172.2	Other non-epithelial cancer of skin	neoplasms	Both	173	Neoplasm of uncertain behavior of skin	neoplasms	Both	Both-Both	0.0201583	1.45723e-40
1010	Other tests		Both	174.11	Malignant neoplasm of female breast	neoplasms	Female	Both-Female	0.0713321	1.60479e-268
174.1	Breast cancer [female]	neoplasms	Female	174.11	Malignant neoplasm of female breast	neoplasms	Female	Female-Female	0.381093	0
174.11	Malignant neoplasm of female breast	neoplasms	Female	174.3	Neoplasm of uncertain behavior of breast	neoplasms	Both	Female-Both	0.0241991	1.83245e-32
1010	Other tests		Both	175	Acquired absence of breast	neoplasms	Female	Both-Female	0.0272	1.44494e-40
174.1	Breast cancer [female]	neoplasms	Female	175	Acquired absence of breast	neoplasms	Female	Female-Female	0.062031	1.87992e-203
174.11	Malignant neoplasm of female breast	neoplasms	Female	175	Acquired absence of breast	neoplasms	Female	Female-Female	0.269639	0
180.1	Cervical cancer	neoplasms	Female	180.3	Cervical intraepithelial neoplasia [CIN] [Cervical dysplasia]	neoplasms	Female	Female-Female	0.110408	0
180.1	Cervical cancer	neoplasms	Female	182	Malignant neoplasm of uterus	neoplasms	Female	Female-Female	0.0336425	3.96551e-61
159.4	Malignant neoplasm of retroperitoneum and peritoneum	neoplasms	Both	184.1	Malignant neoplasm of ovary and other uterine adnexa	neoplasms	Female	Both-Female	0.0422363	2.68059e-95
1010	Other tests		Both	184.11	Malignant neoplasm of ovary	neoplasms	Female	Both-Female	0.0361864	1.93809e-70
159.4	Malignant neoplasm of retroperitoneum and peritoneum	neoplasms	Both	184.11	Malignant neoplasm of ovary	neoplasms	Female	Both-Female	0.0666305	1.73349e-234
184	Cancer of other female genital organs	neoplasms	Female	184.11	Malignant neoplasm of ovary	neoplasms	Female	Female-Female	0.151573	0
184.1	Malignant neoplasm of ovary and other uterine adnexa	neoplasms	Female	184.11	Malignant neoplasm of ovary	neoplasms	Female	Female-Female	0.118033	0
180.1	Cervical cancer	neoplasms	Female	184.2	Cancer of other female genital organs (excluding uterus and ovary)	neoplasms	Female	Female-Female	0.0344768	4.15903e-64
180.3	Cervical intraepithelial neoplasia [CIN] [Cervical dysplasia]	neoplasms	Female	184.2	Cancer of other female genital organs (excluding uterus and ovary)	neoplasms	Female	Female-Female	0.0205995	5.61583e-24
184	Cancer of other female genital organs	neoplasms	Female	184.2	Cancer of other female genital organs (excluding uterus and ovary)	neoplasms	Female	Female-Female	0.0222969	8.2232e-28
184.1	Malignant neoplasm of ovary and other uterine adnexa	neoplasms	Female	184.2	Cancer of other female genital organs (excluding uterus and ovary)	neoplasms	Female	Female-Female	0.0257753	1.32889e-36
184.11	Malignant neoplasm of ovary	neoplasms	Female	184.2	Cancer of other female genital organs (excluding uterus and ovary)	neoplasms	Female	Female-Female	0.0521456	2.69582e-144
172.3	Carcinoma in situ of skin	neoplasms	Both	187	Cancer of other male genital organs	neoplasms	Male	Both-Male	0.0238821	4.16121e-26
170.2	Cancer of connective tissue	neoplasms	Both	187.1	Malignant neoplasm of unspecified male genital organ	neoplasms	Male	Both-Male	0.0256263	8.23673e-30
187	Cancer of other male genital organs	neoplasms	Male	187.1	Malignant neoplasm of unspecified male genital organ	neoplasms	Male	Male-Male	0.270902	0
1010	Other tests		Both	187.2	Malignant neoplasm of testis	neoplasms	Male	Both-Male	0.0319548	2.06901e-45
187	Cancer of other male genital organs	neoplasms	Male	187.2	Malignant neoplasm of testis	neoplasms	Male	Male-Male	0.0408118	5.93604e-73
185	Cancer of prostate	neoplasms	Male	187.8	Neoplasm of uncertain behavior of male genital organs	neoplasms	Male	Male-Male	0.0238567	4.69142e-26
187.2	Malignant neoplasm of testis	neoplasms	Male	187.8	Neoplasm of uncertain behavior of male genital organs	neoplasms	Male	Male-Male	0.177935	0
185	Cancer of prostate	neoplasms	Male	189	Cancer of urinary organs (incl. kidney and bladder)	neoplasms	Both	Male-Both	0.0378707	4.56325e-63
189	Cancer of urinary organs (incl. kidney and bladder)	neoplasms	Both	189.11	Malignant neoplasm of kidney, except pelvis	neoplasms	Both	Both-Both	0.36682	0
189	Cancer of urinary organs (incl. kidney and bladder)	neoplasms	Both	189.12	Malignant neoplasm of renal pelvis	neoplasms	Both	Both-Both	0.0332346	3.72552e-107
189.11	Malignant neoplasm of kidney, except pelvis	neoplasms	Both	189.12	Malignant neoplasm of renal pelvis	neoplasms	Both	Both-Both	0.137263	0
189	Cancer of urinary organs (incl. kidney and bladder)	neoplasms	Both	189.2	Cancer of bladder	neoplasms	Both	Both-Both	0.162167	0
189	Cancer of urinary organs (incl. kidney and bladder)	neoplasms	Both	189.21	Malignant neoplasm of bladder	neoplasms	Both	Both-Both	0.519501	0
189.2	Cancer of bladder	neoplasms	Both	189.21	Malignant neoplasm of bladder	neoplasms	Both	Both-Both	0.437951	0
187.1	Malignant neoplasm of unspecified male genital organ	neoplasms	Male	189.4	Malignant neoplasm of other urinary organs	neoplasms	Both	Male-Both	0.0304493	2.1605e-41
189	Cancer of urinary organs (incl. kidney and bladder)	neoplasms	Both	189.4	Malignant neoplasm of other urinary organs	neoplasms	Both	Both-Both	0.069394	0
189.11	Malignant neoplasm of kidney, except pelvis	neoplasms	Both	189.4	Malignant neoplasm of other urinary organs	neoplasms	Both	Both-Both	0.036572	2.34906e-129
189.12	Malignant neoplasm of renal pelvis	neoplasms	Both	189.4	Malignant neoplasm of other urinary organs	neoplasms	Both	Both-Both	0.0854639	0
189.21	Malignant neoplasm of bladder	neoplasms	Both	189.4	Malignant neoplasm of other urinary organs	neoplasms	Both	Both-Both	0.0453528	6.6424e-198
149.9	Cancer of of nasal cavities	neoplasms	Both	191.1	Cancer of brain and nervous system	neoplasms	Both	Both-Both	0.0202086	9.3176e-41
191	Manlignant and unknown neoplasms of brain and nervous system	neoplasms	Both	191.1	Cancer of brain and nervous system	neoplasms	Both	Both-Both	0.0686181	0
191	Manlignant and unknown neoplasms of brain and nervous system	neoplasms	Both	191.11	Cancer of brain	neoplasms	Both	Both-Both	0.152155	0
191.1	Cancer of brain and nervous system	neoplasms	Both	191.11	Cancer of brain	neoplasms	Both	Both-Both	0.0229009	7.66799e-52
159.4	Malignant neoplasm of retroperitoneum and peritoneum	neoplasms	Both	194	Cancer of other endocrine glands	neoplasms	Both	Both-Both	0.0238919	2.87425e-56
172.3	Carcinoma in situ of skin	neoplasms	Both	195	Cancer, suspected or other	neoplasms	Both	Both-Both	0.0340942	1.13712e-112
180.3	Cervical intraepithelial neoplasia [CIN] [Cervical dysplasia]	neoplasms	Female	195	Cancer, suspected or other	neoplasms	Both	Female-Both	0.0248222	4.54475e-34
189.2	Cancer of bladder	neoplasms	Both	195	Cancer, suspected or other	neoplasms	Both	Both-Both	0.0232725	1.76574e-53
193	Thyroid cancer	neoplasms	Both	195	Cancer, suspected or other	neoplasms	Both	Both-Both	0.0601832	0
145	Cancer of mouth	neoplasms	Both	195.1	Malignant neoplasm, other	neoplasms	Both	Both-Both	0.0277442	3.05018e-75
145.2	Cancer of tongue	neoplasms	Both	195.1	Malignant neoplasm, other	neoplasms	Both	Both-Both	0.0424256	2.03129e-173
145.3	Cancer of major salivary glands	neoplasms	Both	195.1	Malignant neoplasm, other	neoplasms	Both	Both-Both	0.0210404	4.90961e-44
149.1	Cancer of oropharynx	neoplasms	Both	195.1	Malignant neoplasm, other	neoplasms	Both	Both-Both	0.0441258	1.92776e-187
158	Neoplasm of unspecified nature of digestive system	neoplasms	Both	195.1	Malignant neoplasm, other	neoplasms	Both	Both-Both	0.0343013	5.08259e-114
170.1	Bone cancer	neoplasms	Both	195.1	Malignant neoplasm, other	neoplasms	Both	Both-Both	0.0236553	3.40483e-55
170.2	Cancer of connective tissue	neoplasms	Both	195.1	Malignant neoplasm, other	neoplasms	Both	Both-Both	0.0358806	1.39373e-124
172.11	Melanomas of skin	neoplasms	Both	195.1	Malignant neoplasm, other	neoplasms	Both	Both-Both	0.149273	0
172.2	Other non-epithelial cancer of skin	neoplasms	Both	195.1	Malignant neoplasm, other	neoplasms	Both	Both-Both	0.171092	0
172.3	Carcinoma in situ of skin	neoplasms	Both	195.1	Malignant neoplasm, other	neoplasms	Both	Both-Both	0.0339069	1.86044e-111
174.1	Breast cancer [female]	neoplasms	Female	195.1	Malignant neoplasm, other	neoplasms	Both	Female-Both	0.0396328	3.93937e-84
175	Acquired absence of breast	neoplasms	Female	195.1	Malignant neoplasm, other	neoplasms	Both	Female-Both	0.0219133	6.4206e-27
180.1	Cervical cancer	neoplasms	Female	195.1	Malignant neoplasm, other	neoplasms	Both	Female-Both	0.0746953	2.65528e-294
182	Malignant neoplasm of uterus	neoplasms	Female	195.1	Malignant neoplasm, other	neoplasms	Both	Female-Both	0.140565	0
184.1	Malignant neoplasm of ovary and other uterine adnexa	neoplasms	Female	195.1	Malignant neoplasm, other	neoplasms	Both	Female-Both	0.0246745	1.10027e-33
184.11	Malignant neoplasm of ovary	neoplasms	Female	195.1	Malignant neoplasm, other	neoplasms	Both	Female-Both	0.0958077	0
184.2	Cancer of other female genital organs (excluding uterus and ovary)	neoplasms	Female	195.1	Malignant neoplasm, other	neoplasms	Both	Female-Both	0.0415965	1.73032e-92
185	Cancer of prostate	neoplasms	Male	195.1	Malignant neoplasm, other	neoplasms	Both	Male-Both	0.276016	0
187.1	Malignant neoplasm of unspecified male genital organ	neoplasms	Male	195.1	Malignant neoplasm, other	neoplasms	Both	Male-Both	0.0367768	1.40752e-59
187.2	Malignant neoplasm of testis	neoplasms	Male	195.1	Malignant neoplasm, other	neoplasms	Both	Male-Both	0.10092	0
189	Cancer of urinary organs (incl. kidney and bladder)	neoplasms	Both	195.1	Malignant neoplasm, other	neoplasms	Both	Both-Both	0.0273637	3.04735e-73
190	Cancer of eye	neoplasms	Both	195.1	Malignant neoplasm, other	neoplasms	Both	Both-Both	0.0328522	9.54807e-105
191.11	Cancer of brain	neoplasms	Both	195.1	Malignant neoplasm, other	neoplasms	Both	Both-Both	0.0205474	4.46668e-42
193	Thyroid cancer	neoplasms	Both	195.1	Malignant neoplasm, other	neoplasms	Both	Both-Both	0.061117	0
149.2	Cancer of nasopharynx	neoplasms	Both	195.3	Malignant neoplasm of head, face, and neck	neoplasms	Both	Both-Both	0.0210188	5.99589e-44
172.2	Other non-epithelial cancer of skin	neoplasms	Both	195.3	Malignant neoplasm of head, face, and neck	neoplasms	Both	Both-Both	0.031285	3.62499e-95
195.1	Malignant neoplasm, other	neoplasms	Both	195.3	Malignant neoplasm of head, face, and neck	neoplasms	Both	Both-Both	0.0320665	6.92813e-100
1010	Other tests		Both	197	Chemotherapy	neoplasms	Both	Both-Both	0.320752	0
149.1	Cancer of oropharynx	neoplasms	Both	197	Chemotherapy	neoplasms	Both	Both-Both	0.0219428	9.69621e-48
150	Cancer of esophagus	neoplasms	Both	197	Chemotherapy	neoplasms	Both	Both-Both	0.0205304	5.20546e-42
153.2	Colon cancer	neoplasms	Both	197	Chemotherapy	neoplasms	Both	Both-Both	0.0238209	6.05112e-56
159	Malignant neoplasm of other and ill-defined sites within the digestive organs and peritoneum	neoplasms	Both	197	Chemotherapy	neoplasms	Both	Both-Both	0.0203979	1.71739e-41
174.11	Malignant neoplasm of female breast	neoplasms	Female	197	Chemotherapy	neoplasms	Both	Female-Both	0.0679665	6.39335e-244
175	Acquired absence of breast	neoplasms	Female	197	Chemotherapy	neoplasms	Both	Female-Both	0.0254646	9.11873e-36
184.11	Malignant neoplasm of ovary	neoplasms	Female	197	Chemotherapy	neoplasms	Both	Female-Both	0.0345115	3.11732e-64
187.2	Malignant neoplasm of testis	neoplasms	Male	197	Chemotherapy	neoplasms	Both	Male-Both	0.04279	5.12614e-80
165.1	Cancer of bronchus; lung	neoplasms	Both	198	Secondary malignant neoplasm	neoplasms	Both	Both-Both	0.0222902	3.30496e-49
182	Malignant neoplasm of uterus	neoplasms	Female	198	Secondary malignant neoplasm	neoplasms	Both	Female-Both	0.0318663	4.99891e-55
184.1	Malignant neoplasm of ovary and other uterine adnexa	neoplasms	Female	198	Secondary malignant neoplasm	neoplasms	Both	Female-Both	0.0501652	1.11321e-133
184.11	Malignant neoplasm of ovary	neoplasms	Female	198	Secondary malignant neoplasm	neoplasms	Both	Female-Both	0.0211393	3.65066e-25
189.11	Malignant neoplasm of kidney, except pelvis	neoplasms	Both	198	Secondary malignant neoplasm	neoplasms	Both	Both-Both	0.0261506	4.73507e-67
1010	Other tests		Both	198.1	Secondary malignancy of lymph nodes	neoplasms	Both	Both-Both	0.0762783	0
145.2	Cancer of tongue	neoplasms	Both	198.1	Secondary malignancy of lymph nodes	neoplasms	Both	Both-Both	0.061922	0
145.4	Cancer of the gums	neoplasms	Both	198.1	Secondary malignancy of lymph nodes	neoplasms	Both	Both-Both	0.0237081	1.96666e-55
149.1	Cancer of oropharynx	neoplasms	Both	198.1	Secondary malignancy of lymph nodes	neoplasms	Both	Both-Both	0.100768	0
149.2	Cancer of nasopharynx	neoplasms	Both	198.1	Secondary malignancy of lymph nodes	neoplasms	Both	Both-Both	0.0257601	4.06193e-65
150	Cancer of esophagus	neoplasms	Both	198.1	Secondary malignancy of lymph nodes	neoplasms	Both	Both-Both	0.036731	1.82013e-130
151	Cancer of stomach	neoplasms	Both	198.1	Secondary malignancy of lymph nodes	neoplasms	Both	Both-Both	0.0256469	1.45836e-64
153.2	Colon cancer	neoplasms	Both	198.1	Secondary malignancy of lymph nodes	neoplasms	Both	Both-Both	0.0607726	0
153.3	Malignant neoplasm of rectum, rectosigmoid junction, and anus	neoplasms	Both	198.1	Secondary malignancy of lymph nodes	neoplasms	Both	Both-Both	0.0242118	9.77058e-58
159	Malignant neoplasm of other and ill-defined sites within the digestive organs and peritoneum	neoplasms	Both	198.1	Secondary malignancy of lymph nodes	neoplasms	Both	Both-Both	0.0216877	1.12073e-46
159.2	Malignant neoplasm of small intestine, including duodenum	neoplasms	Both	198.1	Secondary malignancy of lymph nodes	neoplasms	Both	Both-Both	0.0284693	3.96394e-79
159.3	Malignant neoplasm of gallbladder and extrahepatic bile ducts	neoplasms	Both	198.1	Secondary malignancy of lymph nodes	neoplasms	Both	Both-Both	0.0202509	6.39348e-41
165.1	Cancer of bronchus; lung	neoplasms	Both	198.1	Secondary malignancy of lymph nodes	neoplasms	Both	Both-Both	0.0540469	2.78667e-280
172.11	Melanomas of skin	neoplasms	Both	198.1	Secondary malignancy of lymph nodes	neoplasms	Both	Both-Both	0.0278271	1.10974e-75
174.11	Malignant neoplasm of female breast	neoplasms	Female	198.1	Secondary malignancy of lymph nodes	neoplasms	Both	Female-Both	0.194493	0
175	Acquired absence of breast	neoplasms	Female	198.1	Secondary malignancy of lymph nodes	neoplasms	Both	Female-Both	0.0587734	8.03148e-183
187.1	Malignant neoplasm of unspecified male genital organ	neoplasms	Male	198.1	Secondary malignancy of lymph nodes	neoplasms	Both	Male-Both	0.031029	6.45325e-43
187.2	Malignant neoplasm of testis	neoplasms	Male	198.1	Secondary malignancy of lymph nodes	neoplasms	Both	Male-Both	0.0259945	1.26204e-30
193	Thyroid cancer	neoplasms	Both	198.1	Secondary malignancy of lymph nodes	neoplasms	Both	Both-Both	0.0302265	5.82567e-89
195.1	Malignant neoplasm, other	neoplasms	Both	198.1	Secondary malignancy of lymph nodes	neoplasms	Both	Both-Both	0.025182	2.61767e-62
197	Chemotherapy	neoplasms	Both	198.1	Secondary malignancy of lymph nodes	neoplasms	Both	Both-Both	0.085605	0
198	Secondary malignant neoplasm	neoplasms	Both	198.1	Secondary malignancy of lymph nodes	neoplasms	Both	Both-Both	0.0608416	0
153.3	Malignant neoplasm of rectum, rectosigmoid junction, and anus	neoplasms	Both	198.2	Secondary malignancy of respiratory organs	neoplasms	Both	Both-Both	0.0291622	6.17986e-83
157	Pancreatic cancer	neoplasms	Both	198.2	Secondary malignancy of respiratory organs	neoplasms	Both	Both-Both	0.0301169	2.48874e-88
165	Cancer within the respiratory system	neoplasms	Both	198.2	Secondary malignancy of respiratory organs	neoplasms	Both	Both-Both	0.0251112	5.71975e-62
165.1	Cancer of bronchus; lung	neoplasms	Both	198.2	Secondary malignancy of respiratory organs	neoplasms	Both	Both-Both	0.0880594	0
187.2	Malignant neoplasm of testis	neoplasms	Male	198.2	Secondary malignancy of respiratory organs	neoplasms	Both	Male-Both	0.0211801	7.06939e-21
189.11	Malignant neoplasm of kidney, except pelvis	neoplasms	Both	198.2	Secondary malignancy of respiratory organs	neoplasms	Both	Both-Both	0.0533924	1.41063e-273
198	Secondary malignant neoplasm	neoplasms	Both	198.2	Secondary malignancy of respiratory organs	neoplasms	Both	Both-Both	0.107296	0
198.1	Secondary malignancy of lymph nodes	neoplasms	Both	198.2	Secondary malignancy of respiratory organs	neoplasms	Both	Both-Both	0.0530216	8.15711e-270
151	Cancer of stomach	neoplasms	Both	198.3	Secondary malignant neoplasm of digestive systems	neoplasms	Both	Both-Both	0.030558	6.99445e-91
153.2	Colon cancer	neoplasms	Both	198.3	Secondary malignant neoplasm of digestive systems	neoplasms	Both	Both-Both	0.0268963	7.98887e-71
157	Pancreatic cancer	neoplasms	Both	198.3	Secondary malignant neoplasm of digestive systems	neoplasms	Both	Both-Both	0.0354493	1.19064e-121
159.2	Malignant neoplasm of small intestine, including duodenum	neoplasms	Both	198.3	Secondary malignant neoplasm of digestive systems	neoplasms	Both	Both-Both	0.0295628	3.53549e-85
159.4	Malignant neoplasm of retroperitoneum and peritoneum	neoplasms	Both	198.3	Secondary malignant neoplasm of digestive systems	neoplasms	Both	Both-Both	0.16734	0
184.1	Malignant neoplasm of ovary and other uterine adnexa	neoplasms	Female	198.3	Secondary malignant neoplasm of digestive systems	neoplasms	Both	Female-Both	0.0880891	0
184.11	Malignant neoplasm of ovary	neoplasms	Female	198.3	Secondary malignant neoplasm of digestive systems	neoplasms	Both	Female-Both	0.214696	0
198	Secondary malignant neoplasm	neoplasms	Both	198.3	Secondary malignant neoplasm of digestive systems	neoplasms	Both	Both-Both	0.149342	0
198.2	Secondary malignancy of respiratory organs	neoplasms	Both	198.3	Secondary malignant neoplasm of digestive systems	neoplasms	Both	Both-Both	0.081889	0
153.2	Colon cancer	neoplasms	Both	198.4	Secondary malignant neoplasm of liver	neoplasms	Both	Both-Both	0.0854065	0
153.3	Malignant neoplasm of rectum, rectosigmoid junction, and anus	neoplasms	Both	198.4	Secondary malignant neoplasm of liver	neoplasms	Both	Both-Both	0.0563433	1.86677e-304
155	Cancer of liver and intrahepatic bile duct	neoplasms	Both	198.4	Secondary malignant neoplasm of liver	neoplasms	Both	Both-Both	0.0763025	0
157	Pancreatic cancer	neoplasms	Both	198.4	Secondary malignant neoplasm of liver	neoplasms	Both	Both-Both	0.0689901	0
159.2	Malignant neoplasm of small intestine, including duodenum	neoplasms	Both	198.4	Secondary malignant neoplasm of liver	neoplasms	Both	Both-Both	0.0653998	0
195.1	Malignant neoplasm, other	neoplasms	Both	198.4	Secondary malignant neoplasm of liver	neoplasms	Both	Both-Both	0.021113	2.50484e-44
198	Secondary malignant neoplasm	neoplasms	Both	198.4	Secondary malignant neoplasm of liver	neoplasms	Both	Both-Both	0.0975792	0
198.1	Secondary malignancy of lymph nodes	neoplasms	Both	198.4	Secondary malignant neoplasm of liver	neoplasms	Both	Both-Both	0.0459879	1.97015e-203
198.2	Secondary malignancy of respiratory organs	neoplasms	Both	198.4	Secondary malignant neoplasm of liver	neoplasms	Both	Both-Both	0.172569	0
198.3	Secondary malignant neoplasm of digestive systems	neoplasms	Both	198.4	Secondary malignant neoplasm of liver	neoplasms	Both	Both-Both	0.145803	0
165.1	Cancer of bronchus; lung	neoplasms	Both	198.5	Secondary malignancy of brain/spine	neoplasms	Both	Both-Both	0.0764887	0
191	Manlignant and unknown neoplasms of brain and nervous system	neoplasms	Both	198.5	Secondary malignancy of brain/spine	neoplasms	Both	Both-Both	0.0489776	1.71481e-230
191.1	Cancer of brain and nervous system	neoplasms	Both	198.5	Secondary malignancy of brain/spine	neoplasms	Both	Both-Both	0.0288687	2.59906e-81
191.11	Cancer of brain	neoplasms	Both	198.5	Secondary malignancy of brain/spine	neoplasms	Both	Both-Both	0.0216265	2.00684e-46
198	Secondary malignant neoplasm	neoplasms	Both	198.5	Secondary malignancy of brain/spine	neoplasms	Both	Both-Both	0.0685744	0
198.2	Secondary malignancy of respiratory organs	neoplasms	Both	198.5	Secondary malignancy of brain/spine	neoplasms	Both	Both-Both	0.107662	0
198.4	Secondary malignant neoplasm of liver	neoplasms	Both	198.5	Secondary malignancy of brain/spine	neoplasms	Both	Both-Both	0.0253657	3.40512e-63
165.1	Cancer of bronchus; lung	neoplasms	Both	198.6	Secondary malignancy of bone	neoplasms	Both	Both-Both	0.0411689	2.08093e-163
170.1	Bone cancer	neoplasms	Both	198.6	Secondary malignancy of bone	neoplasms	Both	Both-Both	0.0292021	3.70587e-83
174.11	Malignant neoplasm of female breast	neoplasms	Female	198.6	Secondary malignancy of bone	neoplasms	Both	Female-Both	0.0229553	2.22456e-29
175	Acquired absence of breast	neoplasms	Female	198.6	Secondary malignancy of bone	neoplasms	Both	Female-Both	0.0367012	2.09408e-72
185	Cancer of prostate	neoplasms	Male	198.6	Secondary malignancy of bone	neoplasms	Both	Male-Both	0.118916	0
198	Secondary malignant neoplasm	neoplasms	Both	198.6	Secondary malignancy of bone	neoplasms	Both	Both-Both	0.103544	0
198.1	Secondary malignancy of lymph nodes	neoplasms	Both	198.6	Secondary malignancy of bone	neoplasms	Both	Both-Both	0.0633608	0
198.2	Secondary malignancy of respiratory organs	neoplasms	Both	198.6	Secondary malignancy of bone	neoplasms	Both	Both-Both	0.134072	0
198.4	Secondary malignant neoplasm of liver	neoplasms	Both	198.6	Secondary malignancy of bone	neoplasms	Both	Both-Both	0.0876012	0
198.5	Secondary malignancy of brain/spine	neoplasms	Both	198.6	Secondary malignancy of bone	neoplasms	Both	Both-Both	0.0853724	0
172.11	Melanomas of skin	neoplasms	Both	198.7	Secondary malignant neoplasm of skin	neoplasms	Both	Both-Both	0.0492075	1.2077e-232
195.1	Malignant neoplasm, other	neoplasms	Both	198.7	Secondary malignant neoplasm of skin	neoplasms	Both	Both-Both	0.0220487	3.4808e-48
198	Secondary malignant neoplasm	neoplasms	Both	198.7	Secondary malignant neoplasm of skin	neoplasms	Both	Both-Both	0.0945198	0
198.1	Secondary malignancy of lymph nodes	neoplasms	Both	198.7	Secondary malignant neoplasm of skin	neoplasms	Both	Both-Both	0.0354946	5.88194e-122
198.2	Secondary malignancy of respiratory organs	neoplasms	Both	198.7	Secondary malignant neoplasm of skin	neoplasms	Both	Both-Both	0.0487706	1.45361e-228
198.5	Secondary malignancy of brain/spine	neoplasms	Both	198.7	Secondary malignant neoplasm of skin	neoplasms	Both	Both-Both	0.0224302	8.34915e-50
136	Other infectious and parasitic diseases	infectious diseases	Both	199	Neoplasm of uncertain behavior	neoplasms	Both	Both-Both	0.0751608	0
159.2	Malignant neoplasm of small intestine, including duodenum	neoplasms	Both	199	Neoplasm of uncertain behavior	neoplasms	Both	Both-Both	0.025615	2.08769e-64
164	Cancer of intrathoracic organs	neoplasms	Both	199	Neoplasm of uncertain behavior	neoplasms	Both	Both-Both	0.0207702	5.89471e-43
172.3	Carcinoma in situ of skin	neoplasms	Both	199	Neoplasm of uncertain behavior	neoplasms	Both	Both-Both	0.0747013	0
189.11	Malignant neoplasm of kidney, except pelvis	neoplasms	Both	199	Neoplasm of uncertain behavior	neoplasms	Both	Both-Both	0.0468364	6.14159e-211
189.12	Malignant neoplasm of renal pelvis	neoplasms	Both	199	Neoplasm of uncertain behavior	neoplasms	Both	Both-Both	0.0251298	4.66098e-62
189.4	Malignant neoplasm of other urinary organs	neoplasms	Both	199	Neoplasm of uncertain behavior	neoplasms	Both	Both-Both	0.0286559	3.81941e-80
191	Manlignant and unknown neoplasms of brain and nervous system	neoplasms	Both	199	Neoplasm of uncertain behavior	neoplasms	Both	Both-Both	0.0270809	8.95409e-72
194	Cancer of other endocrine glands	neoplasms	Both	199	Neoplasm of uncertain behavior	neoplasms	Both	Both-Both	0.0329198	3.59536e-105
195.1	Malignant neoplasm, other	neoplasms	Both	199	Neoplasm of uncertain behavior	neoplasms	Both	Both-Both	0.0212414	7.5743e-45
200	Myeloproliferative disease	neoplasms	Both	200.1	Polycythemia vera	neoplasms	Both	Both-Both	0.112999	0
1010	Other tests		Both	202	Cancer of other lymphoid, histiocytic tissue	neoplasms	Both	Both-Both	0.0217211	8.14385e-47
197	Chemotherapy	neoplasms	Both	202	Cancer of other lymphoid, histiocytic tissue	neoplasms	Both	Both-Both	0.0253172	5.84377e-63
201	Hodgkin's disease	neoplasms	Both	202	Cancer of other lymphoid, histiocytic tissue	neoplasms	Both	Both-Both	0.281595	0
1010	Other tests		Both	202.2	Non-Hodgkins lymphoma	neoplasms	Both	Both-Both	0.0259007	8.23447e-66
197	Chemotherapy	neoplasms	Both	202.2	Non-Hodgkins lymphoma	neoplasms	Both	Both-Both	0.0223404	2.01929e-49
200	Myeloproliferative disease	neoplasms	Both	202.2	Non-Hodgkins lymphoma	neoplasms	Both	Both-Both	0.0236292	4.46747e-55
201	Hodgkin's disease	neoplasms	Both	202.2	Non-Hodgkins lymphoma	neoplasms	Both	Both-Both	0.0325992	3.6132e-103
202	Cancer of other lymphoid, histiocytic tissue	neoplasms	Both	202.2	Non-Hodgkins lymphoma	neoplasms	Both	Both-Both	0.283976	0
1010	Other tests		Both	202.21	Nodular lymphoma	neoplasms	Both	Both-Both	0.0202238	8.13693e-41
197	Chemotherapy	neoplasms	Both	202.21	Nodular lymphoma	neoplasms	Both	Both-Both	0.0225636	2.23038e-50
202	Cancer of other lymphoid, histiocytic tissue	neoplasms	Both	202.21	Nodular lymphoma	neoplasms	Both	Both-Both	0.118209	0
202.2	Non-Hodgkins lymphoma	neoplasms	Both	202.21	Nodular lymphoma	neoplasms	Both	Both-Both	0.336308	0
1010	Other tests		Both	202.24	Large cell lymphoma	neoplasms	Both	Both-Both	0.0335405	4.21603e-109
197	Chemotherapy	neoplasms	Both	202.24	Large cell lymphoma	neoplasms	Both	Both-Both	0.0390923	1.58614e-147
202	Cancer of other lymphoid, histiocytic tissue	neoplasms	Both	202.24	Large cell lymphoma	neoplasms	Both	Both-Both	0.13886	0
202.2	Non-Hodgkins lymphoma	neoplasms	Both	202.24	Large cell lymphoma	neoplasms	Both	Both-Both	0.365181	0
202	Cancer of other lymphoid, histiocytic tissue	neoplasms	Both	204	Leukemia	neoplasms	Both	Both-Both	0.0510572	2.53369e-250
204	Leukemia	neoplasms	Both	204.1	Lymphoid leukemia	neoplasms	Both	Both-Both	0.141937	0
204	Leukemia	neoplasms	Both	204.11	Lymphoid leukemia, acute	neoplasms	Both	Both-Both	0.105597	0
204.1	Lymphoid leukemia	neoplasms	Both	204.11	Lymphoid leukemia, acute	neoplasms	Both	Both-Both	0.18615	0
202.2	Non-Hodgkins lymphoma	neoplasms	Both	204.12	Lymphoid leukemia, chronic	neoplasms	Both	Both-Both	0.0716236	0
204	Leukemia	neoplasms	Both	204.12	Lymphoid leukemia, chronic	neoplasms	Both	Both-Both	0.203596	0
204.1	Lymphoid leukemia	neoplasms	Both	204.12	Lymphoid leukemia, chronic	neoplasms	Both	Both-Both	0.369023	0
202	Cancer of other lymphoid, histiocytic tissue	neoplasms	Both	204.2	Myeloid leukemia	neoplasms	Both	Both-Both	0.0368596	2.28072e-131
204	Leukemia	neoplasms	Both	204.2	Myeloid leukemia	neoplasms	Both	Both-Both	0.0877003	0
117	Mycoses	infectious diseases	Both	204.21	Myeloid leukemia, acute	neoplasms	Both	Both-Both	0.0206558	1.67197e-42
117.4	Aspergillosis	infectious diseases	Both	204.21	Myeloid leukemia, acute	neoplasms	Both	Both-Both	0.0259397	5.28218e-66
200	Myeloproliferative disease	neoplasms	Both	204.21	Myeloid leukemia, acute	neoplasms	Both	Both-Both	0.0523566	3.9211e-263
204	Leukemia	neoplasms	Both	204.21	Myeloid leukemia, acute	neoplasms	Both	Both-Both	0.223592	0
204.11	Lymphoid leukemia, acute	neoplasms	Both	204.21	Myeloid leukemia, acute	neoplasms	Both	Both-Both	0.046648	2.92924e-209
204.2	Myeloid leukemia	neoplasms	Both	204.21	Myeloid leukemia, acute	neoplasms	Both	Both-Both	0.299743	0
204	Leukemia	neoplasms	Both	204.22	Myeloid leukemia, chronic	neoplasms	Both	Both-Both	0.130497	0
204.12	Lymphoid leukemia, chronic	neoplasms	Both	204.22	Myeloid leukemia, chronic	neoplasms	Both	Both-Both	0.0280201	1.04091e-76
204.2	Myeloid leukemia	neoplasms	Both	204.22	Myeloid leukemia, chronic	neoplasms	Both	Both-Both	0.320829	0
204.2	Myeloid leukemia	neoplasms	Both	204.3	Monocytic leukemia	neoplasms	Both	Both-Both	0.0459972	1.63267e-203
204.21	Myeloid leukemia, acute	neoplasms	Both	204.3	Monocytic leukemia	neoplasms	Both	Both-Both	0.0742301	0
204.22	Myeloid leukemia, chronic	neoplasms	Both	204.3	Monocytic leukemia	neoplasms	Both	Both-Both	0.0884511	0
1010	Other tests		Both	204.4	Multiple myeloma	neoplasms	Both	Both-Both	0.0273025	6.35029e-73
197	Chemotherapy	neoplasms	Both	204.4	Multiple myeloma	neoplasms	Both	Both-Both	0.0255951	2.61265e-64
198.6	Secondary malignancy of bone	neoplasms	Both	204.4	Multiple myeloma	neoplasms	Both	Both-Both	0.0350808	3.56628e-119
202	Cancer of other lymphoid, histiocytic tissue	neoplasms	Both	204.4	Multiple myeloma	neoplasms	Both	Both-Both	0.162326	0
153.2	Colon cancer	neoplasms	Both	208	Benign neoplasm of colon	neoplasms	Both	Both-Both	0.066085	0
153.3	Malignant neoplasm of rectum, rectosigmoid junction, and anus	neoplasms	Both	208	Benign neoplasm of colon	neoplasms	Both	Both-Both	0.0262676	1.23006e-67
158	Neoplasm of unspecified nature of digestive system	neoplasms	Both	208	Benign neoplasm of colon	neoplasms	Both	Both-Both	0.029179	4.98293e-83
159	Malignant neoplasm of other and ill-defined sites within the digestive organs and peritoneum	neoplasms	Both	208	Benign neoplasm of colon	neoplasms	Both	Both-Both	0.0364463	1.76058e-128
195.1	Malignant neoplasm, other	neoplasms	Both	208	Benign neoplasm of colon	neoplasms	Both	Both-Both	0.112159	0
145.3	Cancer of major salivary glands	neoplasms	Both	210	Benign neoplasm of lip, oral cavity, and pharynx	neoplasms	Both	Both-Both	0.0550323	1.56766e-290
158	Neoplasm of unspecified nature of digestive system	neoplasms	Both	210	Benign neoplasm of lip, oral cavity, and pharynx	neoplasms	Both	Both-Both	0.0219297	1.09972e-47
158	Neoplasm of unspecified nature of digestive system	neoplasms	Both	211	Benign neoplasm of other parts of digestive system	neoplasms	Both	Both-Both	0.0216803	1.20291e-46
208	Benign neoplasm of colon	neoplasms	Both	211	Benign neoplasm of other parts of digestive system	neoplasms	Both	Both-Both	0.0221135	1.85507e-48
149.4	Cancer of larynx	neoplasms	Both	212	Benign neoplasm of respiratory and intrathoracic organs	neoplasms	Both	Both-Both	0.0287927	6.80137e-81
164	Cancer of intrathoracic organs	neoplasms	Both	212	Benign neoplasm of respiratory and intrathoracic organs	neoplasms	Both	Both-Both	0.0688523	0
170.1	Bone cancer	neoplasms	Both	213	Benign neoplasm of bone and articular cartilage	neoplasms	Both	Both-Both	0.0421428	3.86705e-171
214	Lipoma	neoplasms	Both	214.1	Lipoma of skin and subcutaneous tissue	neoplasms	Both	Both-Both	0.269709	0
170.2	Cancer of connective tissue	neoplasms	Both	215	Other benign neoplasm of connective and other soft tissue	neoplasms	Both	Both-Both	0.0218803	1.77002e-47
199	Neoplasm of uncertain behavior	neoplasms	Both	215	Other benign neoplasm of connective and other soft tissue	neoplasms	Both	Both-Both	0.02218	9.70997e-49
199.4	Neurofibromatosis	neoplasms	Both	215	Other benign neoplasm of connective and other soft tissue	neoplasms	Both	Both-Both	0.0913756	0
172.11	Melanomas of skin	neoplasms	Both	216	Benign neoplasm of skin	neoplasms	Both	Both-Both	0.086603	0
218.1	Uterine leiomyoma	neoplasms	Female	218.2	Other benign neoplasm of uterus	neoplasms	Female	Female-Female	0.0205653	6.66091e-24
184	Cancer of other female genital organs	neoplasms	Female	220	Benign neoplasm of ovary	neoplasms	Female	Female-Female	0.0332762	7.64407e-60
218.1	Uterine leiomyoma	neoplasms	Female	220	Benign neoplasm of ovary	neoplasms	Female	Female-Female	0.0252368	3.68889e-35
220	Benign neoplasm of ovary	neoplasms	Female	221	Benign neoplasm of other female genital organs	neoplasms	Female	Female-Female	0.0218801	7.65988e-27
189	Cancer of urinary organs (incl. kidney and bladder)	neoplasms	Both	223	Benign neoplasm of kidney and other urinary organs	neoplasms	Both	Both-Both	0.0270348	1.54879e-71
189.11	Malignant neoplasm of kidney, except pelvis	neoplasms	Both	223	Benign neoplasm of kidney and other urinary organs	neoplasms	Both	Both-Both	0.0280582	6.51313e-77
189.2	Cancer of bladder	neoplasms	Both	223	Benign neoplasm of kidney and other urinary organs	neoplasms	Both	Both-Both	0.0489534	2.88226e-230
190	Cancer of eye	neoplasms	Both	224	Benign neoplasm of eye	neoplasms	Both	Both-Both	0.0402116	5.51994e-156
190	Cancer of eye	neoplasms	Both	224.1	Benign neoplasm of eye, uveal	neoplasms	Both	Both-Both	0.0292336	2.47333e-83
224	Benign neoplasm of eye	neoplasms	Both	224.1	Benign neoplasm of eye, uveal	neoplasms	Both	Both-Both	0.023623	4.76312e-55
191	Manlignant and unknown neoplasms of brain and nervous system	neoplasms	Both	225.1	Benign neoplasm of brain, cranial nerves, meninges	neoplasms	Both	Both-Both	0.112735	0
191.1	Cancer of brain and nervous system	neoplasms	Both	225.1	Benign neoplasm of brain, cranial nerves, meninges	neoplasms	Both	Both-Both	0.0527435	5.20231e-267
191.11	Cancer of brain	neoplasms	Both	225.1	Benign neoplasm of brain, cranial nerves, meninges	neoplasms	Both	Both-Both	0.0253548	3.84325e-63
195.1	Malignant neoplasm, other	neoplasms	Both	225.1	Benign neoplasm of brain, cranial nerves, meninges	neoplasms	Both	Both-Both	0.0596404	0
215	Other benign neoplasm of connective and other soft tissue	neoplasms	Both	225.1	Benign neoplasm of brain, cranial nerves, meninges	neoplasms	Both	Both-Both	0.0677267	0
191	Manlignant and unknown neoplasms of brain and nervous system	neoplasms	Both	225.2	Benign neoplasm of spinal cord, meninges	neoplasms	Both	Both-Both	0.0253874	2.6717e-63
191.1	Cancer of brain and nervous system	neoplasms	Both	225.2	Benign neoplasm of spinal cord, meninges	neoplasms	Both	Both-Both	0.0394157	6.03669e-150
199.4	Neurofibromatosis	neoplasms	Both	225.2	Benign neoplasm of spinal cord, meninges	neoplasms	Both	Both-Both	0.0212337	8.14062e-45
215	Other benign neoplasm of connective and other soft tissue	neoplasms	Both	225.2	Benign neoplasm of spinal cord, meninges	neoplasms	Both	Both-Both	0.0635314	0
225.1	Benign neoplasm of brain, cranial nerves, meninges	neoplasms	Both	225.2	Benign neoplasm of spinal cord, meninges	neoplasms	Both	Both-Both	0.0544652	1.30821e-284
193	Thyroid cancer	neoplasms	Both	226	Benign neoplasm of thyroid glands	neoplasms	Both	Both-Both	0.0344901	2.94049e-115
194	Cancer of other endocrine glands	neoplasms	Both	227.1	Benign neoplasm of adrenal gland	neoplasms	Both	Both-Both	0.124435	0
194	Cancer of other endocrine glands	neoplasms	Both	227.2	Benign neoplasm of parathyroid gland	neoplasms	Both	Both-Both	0.0242547	6.18871e-58
194	Cancer of other endocrine glands	neoplasms	Both	227.3	Benign neoplasm of pituitary gland and craniopharyngeal duct (pouch)	neoplasms	Both	Both-Both	0.046487	7.866e-208
195.1	Malignant neoplasm, other	neoplasms	Both	227.3	Benign neoplasm of pituitary gland and craniopharyngeal duct (pouch)	neoplasms	Both	Both-Both	0.0321134	3.58097e-100
199	Neoplasm of uncertain behavior	neoplasms	Both	227.3	Benign neoplasm of pituitary gland and craniopharyngeal duct (pouch)	neoplasms	Both	Both-Both	0.0309401	4.02673e-93
216	Benign neoplasm of skin	neoplasms	Both	228	Hemangioma and lymphangioma, any site	neoplasms	Both	Both-Both	0.0230427	1.83063e-52
217	Vascular hamartomas and non-neoplastic nevi	neoplasms	Both	228	Hemangioma and lymphangioma, any site	neoplasms	Both	Both-Both	0.0239926	9.96754e-57
217.1	Nevus, non-neoplastic	neoplasms	Both	228	Hemangioma and lymphangioma, any site	neoplasms	Both	Both-Both	0.0357661	8.42858e-124
214.1	Lipoma of skin and subcutaneous tissue	neoplasms	Both	229	Benign neoplasm of unspecified sites	neoplasms	Both	Both-Both	0.121707	0
215	Other benign neoplasm of connective and other soft tissue	neoplasms	Both	229	Benign neoplasm of unspecified sites	neoplasms	Both	Both-Both	0.0701475	0
216	Benign neoplasm of skin	neoplasms	Both	229	Benign neoplasm of unspecified sites	neoplasms	Both	Both-Both	0.127184	0
193	Thyroid cancer	neoplasms	Both	240	Simple and unspecified goiter	endocrine/metabolic	Both	Both-Both	0.035929	6.49529e-125
226	Benign neoplasm of thyroid glands	neoplasms	Both	240	Simple and unspecified goiter	endocrine/metabolic	Both	Both-Both	0.0430722	1.09679e-178
240	Simple and unspecified goiter	endocrine/metabolic	Both	241	Nontoxic nodular goiter	endocrine/metabolic	Both	Both-Both	0.102819	0
193	Thyroid cancer	neoplasms	Both	241.1	Nontoxic uninodular goiter	endocrine/metabolic	Both	Both-Both	0.0850341	0
226	Benign neoplasm of thyroid glands	neoplasms	Both	241.1	Nontoxic uninodular goiter	endocrine/metabolic	Both	Both-Both	0.0668291	0
240	Simple and unspecified goiter	endocrine/metabolic	Both	241.1	Nontoxic uninodular goiter	endocrine/metabolic	Both	Both-Both	0.0977162	0
241	Nontoxic nodular goiter	endocrine/metabolic	Both	241.1	Nontoxic uninodular goiter	endocrine/metabolic	Both	Both-Both	0.0206003	2.76568e-42
240	Simple and unspecified goiter	endocrine/metabolic	Both	241.2	Nontoxic multinodular goiter	endocrine/metabolic	Both	Both-Both	0.19552	0
241	Nontoxic nodular goiter	endocrine/metabolic	Both	241.2	Nontoxic multinodular goiter	endocrine/metabolic	Both	Both-Both	0.0729209	0
241.1	Nontoxic uninodular goiter	endocrine/metabolic	Both	241.2	Nontoxic multinodular goiter	endocrine/metabolic	Both	Both-Both	0.0925115	0
240	Simple and unspecified goiter	endocrine/metabolic	Both	242	Thyrotoxicosis with or without goiter	endocrine/metabolic	Both	Both-Both	0.0218969	1.5087e-47
242	Thyrotoxicosis with or without goiter	endocrine/metabolic	Both	242.1	Graves' disease	endocrine/metabolic	Both	Both-Both	0.29497	0
241.2	Nontoxic multinodular goiter	endocrine/metabolic	Both	242.2	Toxic multinodular goiter	endocrine/metabolic	Both	Both-Both	0.0763286	0
242	Thyrotoxicosis with or without goiter	endocrine/metabolic	Both	242.2	Toxic multinodular goiter	endocrine/metabolic	Both	Both-Both	0.109138	0
242.1	Graves' disease	endocrine/metabolic	Both	242.3	Exophthalmos	endocrine/metabolic	Both	Both-Both	0.268413	0
193	Thyroid cancer	neoplasms	Both	244.1	Secondary hypothyroidism	endocrine/metabolic	Both	Both-Both	0.210659	0
226	Benign neoplasm of thyroid glands	neoplasms	Both	244.1	Secondary hypothyroidism	endocrine/metabolic	Both	Both-Both	0.0455196	2.38934e-199
240	Simple and unspecified goiter	endocrine/metabolic	Both	244.1	Secondary hypothyroidism	endocrine/metabolic	Both	Both-Both	0.0637005	0
241.1	Nontoxic uninodular goiter	endocrine/metabolic	Both	244.1	Secondary hypothyroidism	endocrine/metabolic	Both	Both-Both	0.0358075	4.39695e-124
241.2	Nontoxic multinodular goiter	endocrine/metabolic	Both	244.1	Secondary hypothyroidism	endocrine/metabolic	Both	Both-Both	0.0868201	0
242	Thyrotoxicosis with or without goiter	endocrine/metabolic	Both	244.1	Secondary hypothyroidism	endocrine/metabolic	Both	Both-Both	0.129802	0
242.1	Graves' disease	endocrine/metabolic	Both	244.1	Secondary hypothyroidism	endocrine/metabolic	Both	Both-Both	0.0438243	6.49605e-185
242.2	Toxic multinodular goiter	endocrine/metabolic	Both	244.1	Secondary hypothyroidism	endocrine/metabolic	Both	Both-Both	0.0240412	5.96519e-57
242.3	Exophthalmos	endocrine/metabolic	Both	244.1	Secondary hypothyroidism	endocrine/metabolic	Both	Both-Both	0.0242291	8.13156e-58
193	Thyroid cancer	neoplasms	Both	244.4	Hypothyroidism NOS	endocrine/metabolic	Both	Both-Both	0.0379182	6.53632e-139
242	Thyrotoxicosis with or without goiter	endocrine/metabolic	Both	244.4	Hypothyroidism NOS	endocrine/metabolic	Both	Both-Both	0.179126	0
244.1	Secondary hypothyroidism	endocrine/metabolic	Both	244.4	Hypothyroidism NOS	endocrine/metabolic	Both	Both-Both	0.0741036	0
244.2	Acquired hypothyroidism	endocrine/metabolic	Both	244.4	Hypothyroidism NOS	endocrine/metabolic	Both	Both-Both	0.106449	0
244.4	Hypothyroidism NOS	endocrine/metabolic	Both	244.5	Congenital hypothyroidism	endocrine/metabolic	Both	Both-Both	0.0439287	8.70123e-186
242	Thyrotoxicosis with or without goiter	endocrine/metabolic	Both	245	Thyroiditis	endocrine/metabolic	Both	Both-Both	0.0348004	2.6282e-117
244.4	Hypothyroidism NOS	endocrine/metabolic	Both	245	Thyroiditis	endocrine/metabolic	Both	Both-Both	0.0414462	1.36614e-165
242	Thyrotoxicosis with or without goiter	endocrine/metabolic	Both	245.1	Thyroiditis, acute and subacute	endocrine/metabolic	Both	Both-Both	0.0214598	9.73924e-46
245	Thyroiditis	endocrine/metabolic	Both	245.1	Thyroiditis, acute and subacute	endocrine/metabolic	Both	Both-Both	0.191542	0
193	Thyroid cancer	neoplasms	Both	245.21	Chronic lymphocytic thyroiditis	endocrine/metabolic	Both	Both-Both	0.025283	8.5444e-63
226	Benign neoplasm of thyroid glands	neoplasms	Both	245.21	Chronic lymphocytic thyroiditis	endocrine/metabolic	Both	Both-Both	0.0284855	3.23596e-79
240	Simple and unspecified goiter	endocrine/metabolic	Both	245.21	Chronic lymphocytic thyroiditis	endocrine/metabolic	Both	Both-Both	0.0370785	6.55346e-133
241.1	Nontoxic uninodular goiter	endocrine/metabolic	Both	245.21	Chronic lymphocytic thyroiditis	endocrine/metabolic	Both	Both-Both	0.0222611	4.39721e-49
244.1	Secondary hypothyroidism	endocrine/metabolic	Both	245.21	Chronic lymphocytic thyroiditis	endocrine/metabolic	Both	Both-Both	0.0205231	5.56007e-42
244.4	Hypothyroidism NOS	endocrine/metabolic	Both	245.21	Chronic lymphocytic thyroiditis	endocrine/metabolic	Both	Both-Both	0.0726005	0
245	Thyroiditis	endocrine/metabolic	Both	245.21	Chronic lymphocytic thyroiditis	endocrine/metabolic	Both	Both-Both	0.237014	0
226	Benign neoplasm of thyroid glands	neoplasms	Both	246	Other disorders of thyroid	endocrine/metabolic	Both	Both-Both	0.0369238	8.07551e-132
240	Simple and unspecified goiter	endocrine/metabolic	Both	246	Other disorders of thyroid	endocrine/metabolic	Both	Both-Both	0.0518259	7.31811e-258
241.1	Nontoxic uninodular goiter	endocrine/metabolic	Both	246	Other disorders of thyroid	endocrine/metabolic	Both	Both-Both	0.0561182	4.83898e-302
241.2	Nontoxic multinodular goiter	endocrine/metabolic	Both	246	Other disorders of thyroid	endocrine/metabolic	Both	Both-Both	0.0434844	4.36532e-182
242	Thyrotoxicosis with or without goiter	endocrine/metabolic	Both	246	Other disorders of thyroid	endocrine/metabolic	Both	Both-Both	0.0255586	3.93728e-64
244.1	Secondary hypothyroidism	endocrine/metabolic	Both	246	Other disorders of thyroid	endocrine/metabolic	Both	Both-Both	0.0565683	7.04028e-307
244.4	Hypothyroidism NOS	endocrine/metabolic	Both	246	Other disorders of thyroid	endocrine/metabolic	Both	Both-Both	0.11853	0
242	Thyrotoxicosis with or without goiter	endocrine/metabolic	Both	246.7	Abnormal results of function study of thyroid	endocrine/metabolic	Both	Both-Both	0.0309805	2.3267e-93
244.4	Hypothyroidism NOS	endocrine/metabolic	Both	246.7	Abnormal results of function study of thyroid	endocrine/metabolic	Both	Both-Both	0.105269	0
250.1	Type 1 diabetes	endocrine/metabolic	Both	250.11	Type 1 diabetes with ketoacidosis	endocrine/metabolic	Both	Both-Both	0.159067	0
250.1	Type 1 diabetes	endocrine/metabolic	Both	250.13	Type 1 diabetes with ophthalmic manifestations	endocrine/metabolic	Both	Both-Both	0.167266	0
250.11	Type 1 diabetes with ketoacidosis	endocrine/metabolic	Both	250.13	Type 1 diabetes with ophthalmic manifestations	endocrine/metabolic	Both	Both-Both	0.0940081	0
250.12	Type 1 diabetes with renal manifestations	endocrine/metabolic	Both	250.13	Type 1 diabetes with ophthalmic manifestations	endocrine/metabolic	Both	Both-Both	0.135584	0
250.1	Type 1 diabetes	endocrine/metabolic	Both	250.14	Type 1 diabetes with neurological manifestations	endocrine/metabolic	Both	Both-Both	0.0342237	1.63307e-113
250.11	Type 1 diabetes with ketoacidosis	endocrine/metabolic	Both	250.14	Type 1 diabetes with neurological manifestations	endocrine/metabolic	Both	Both-Both	0.0712802	0
250.12	Type 1 diabetes with renal manifestations	endocrine/metabolic	Both	250.14	Type 1 diabetes with neurological manifestations	endocrine/metabolic	Both	Both-Both	0.138854	0
250.13	Type 1 diabetes with ophthalmic manifestations	endocrine/metabolic	Both	250.14	Type 1 diabetes with neurological manifestations	endocrine/metabolic	Both	Both-Both	0.212713	0
250.1	Type 1 diabetes	endocrine/metabolic	Both	250.2	Type 2 diabetes	endocrine/metabolic	Both	Both-Both	0.116534	0
250.1	Type 1 diabetes	endocrine/metabolic	Both	250.21	Type 2 diabetes with ketoacidosis	endocrine/metabolic	Both	Both-Both	0.038636	3.79981e-144
250.11	Type 1 diabetes with ketoacidosis	endocrine/metabolic	Both	250.21	Type 2 diabetes with ketoacidosis	endocrine/metabolic	Both	Both-Both	0.0791958	0
250.2	Type 2 diabetes	endocrine/metabolic	Both	250.21	Type 2 diabetes with ketoacidosis	endocrine/metabolic	Both	Both-Both	0.021853	2.30224e-47
250.1	Type 1 diabetes	endocrine/metabolic	Both	250.24	Type 2 diabetes with neurological manifestations	endocrine/metabolic	Both	Both-Both	0.0267654	3.73676e-70
250.12	Type 1 diabetes with renal manifestations	endocrine/metabolic	Both	250.24	Type 2 diabetes with neurological manifestations	endocrine/metabolic	Both	Both-Both	0.0253102	6.31678e-63
250.14	Type 1 diabetes with neurological manifestations	endocrine/metabolic	Both	250.24	Type 2 diabetes with neurological manifestations	endocrine/metabolic	Both	Both-Both	0.385367	0
250.21	Type 2 diabetes with ketoacidosis	endocrine/metabolic	Both	250.24	Type 2 diabetes with neurological manifestations	endocrine/metabolic	Both	Both-Both	0.02547	1.06222e-63
250.22	Type 2 diabetes with renal manifestations	endocrine/metabolic	Both	250.24	Type 2 diabetes with neurological manifestations	endocrine/metabolic	Both	Both-Both	0.0919153	0
250.11	Type 1 diabetes with ketoacidosis	endocrine/metabolic	Both	250.3	Insulin pump user	endocrine/metabolic	Both	Both-Both	0.0568147	0
250.13	Type 1 diabetes with ophthalmic manifestations	endocrine/metabolic	Both	250.3	Insulin pump user	endocrine/metabolic	Both	Both-Both	0.0622403	0
250.14	Type 1 diabetes with neurological manifestations	endocrine/metabolic	Both	250.3	Insulin pump user	endocrine/metabolic	Both	Both-Both	0.0397118	3.53579e-152
250.2	Type 2 diabetes	endocrine/metabolic	Both	250.41	Impaired fasting glucose	endocrine/metabolic	Both	Both-Both	0.0650094	0
250.2	Type 2 diabetes	endocrine/metabolic	Both	250.42	Other abnormal glucose	endocrine/metabolic	Both	Both-Both	0.11056	0
250.41	Impaired fasting glucose	endocrine/metabolic	Both	250.42	Other abnormal glucose	endocrine/metabolic	Both	Both-Both	0.117343	0
250.1	Type 1 diabetes	endocrine/metabolic	Both	250.5	Glycosuria or Acetonuria	endocrine/metabolic	Both	Both-Both	0.0232495	2.23353e-53
250.2	Type 2 diabetes	endocrine/metabolic	Both	250.5	Glycosuria or Acetonuria	endocrine/metabolic	Both	Both-Both	0.0453904	3.14676e-198
250.1	Type 1 diabetes	endocrine/metabolic	Both	250.7	Diabetic retinopathy	endocrine/metabolic	Both	Both-Both	0.0974891	0
250.13	Type 1 diabetes with ophthalmic manifestations	endocrine/metabolic	Both	250.7	Diabetic retinopathy	endocrine/metabolic	Both	Both-Both	0.323121	0
250.2	Type 2 diabetes	endocrine/metabolic	Both	250.7	Diabetic retinopathy	endocrine/metabolic	Both	Both-Both	0.12405	0
250.22	Type 2 diabetes with renal manifestations	endocrine/metabolic	Both	250.7	Diabetic retinopathy	endocrine/metabolic	Both	Both-Both	0.0807682	0
250.24	Type 2 diabetes with neurological manifestations	endocrine/metabolic	Both	250.7	Diabetic retinopathy	endocrine/metabolic	Both	Both-Both	0.0948538	0
250.41	Impaired fasting glucose	endocrine/metabolic	Both	251	Other disorders of pancreatic internal secretion	endocrine/metabolic	Both	Both-Both	0.0295057	7.40674e-85
250.42	Other abnormal glucose	endocrine/metabolic	Both	251	Other disorders of pancreatic internal secretion	endocrine/metabolic	Both	Both-Both	0.0221401	1.43195e-48
250.1	Type 1 diabetes	endocrine/metabolic	Both	251.1	Hypoglycemia	endocrine/metabolic	Both	Both-Both	0.185718	0
250.11	Type 1 diabetes with ketoacidosis	endocrine/metabolic	Both	251.1	Hypoglycemia	endocrine/metabolic	Both	Both-Both	0.0561342	3.26711e-302
250.13	Type 1 diabetes with ophthalmic manifestations	endocrine/metabolic	Both	251.1	Hypoglycemia	endocrine/metabolic	Both	Both-Both	0.0461585	6.2473e-205
250.2	Type 2 diabetes	endocrine/metabolic	Both	251.1	Hypoglycemia	endocrine/metabolic	Both	Both-Both	0.054461	1.44635e-284
250.21	Type 2 diabetes with ketoacidosis	endocrine/metabolic	Both	251.1	Hypoglycemia	endocrine/metabolic	Both	Both-Both	0.0301111	2.68791e-88
250.22	Type 2 diabetes with renal manifestations	endocrine/metabolic	Both	251.1	Hypoglycemia	endocrine/metabolic	Both	Both-Both	0.0314916	2.10588e-96
250.24	Type 2 diabetes with neurological manifestations	endocrine/metabolic	Both	251.1	Hypoglycemia	endocrine/metabolic	Both	Both-Both	0.0292548	1.88441e-83
250.7	Diabetic retinopathy	endocrine/metabolic	Both	251.1	Hypoglycemia	endocrine/metabolic	Both	Both-Both	0.0452451	5.65877e-197
251	Other disorders of pancreatic internal secretion	endocrine/metabolic	Both	251.1	Hypoglycemia	endocrine/metabolic	Both	Both-Both	0.099558	0
227.2	Benign neoplasm of parathyroid gland	neoplasms	Both	252	Disorders of parathyroid gland	endocrine/metabolic	Both	Both-Both	0.0333281	9.5169e-108
226	Benign neoplasm of thyroid glands	neoplasms	Both	252.1	Hyperparathyroidism	endocrine/metabolic	Both	Both-Both	0.0337262	2.71833e-110
227.2	Benign neoplasm of parathyroid gland	neoplasms	Both	252.1	Hyperparathyroidism	endocrine/metabolic	Both	Both-Both	0.406379	0
252	Disorders of parathyroid gland	endocrine/metabolic	Both	252.1	Hyperparathyroidism	endocrine/metabolic	Both	Both-Both	0.0693039	0
193	Thyroid cancer	neoplasms	Both	252.2	Hypoparathyroidism	endocrine/metabolic	Both	Both-Both	0.0260306	1.87164e-66
227.2	Benign neoplasm of parathyroid gland	neoplasms	Both	252.2	Hypoparathyroidism	endocrine/metabolic	Both	Both-Both	0.0562696	1.15418e-303
244.1	Secondary hypothyroidism	endocrine/metabolic	Both	252.2	Hypoparathyroidism	endocrine/metabolic	Both	Both-Both	0.0697649	0
252	Disorders of parathyroid gland	endocrine/metabolic	Both	252.2	Hypoparathyroidism	endocrine/metabolic	Both	Both-Both	0.0334111	2.81853e-108
252.1	Hyperparathyroidism	endocrine/metabolic	Both	252.2	Hypoparathyroidism	endocrine/metabolic	Both	Both-Both	0.11235	0
227.3	Benign neoplasm of pituitary gland and craniopharyngeal duct (pouch)	neoplasms	Both	253	Disorders of the pituitary gland and its hypothalamic control	endocrine/metabolic	Both	Both-Both	0.182736	0
227.3	Benign neoplasm of pituitary gland and craniopharyngeal duct (pouch)	neoplasms	Both	253.1	Pituitary hyperfunction	endocrine/metabolic	Both	Both-Both	0.16716	0
242	Thyrotoxicosis with or without goiter	endocrine/metabolic	Both	253.1	Pituitary hyperfunction	endocrine/metabolic	Both	Both-Both	0.0206135	2.45365e-42
227.3	Benign neoplasm of pituitary gland and craniopharyngeal duct (pouch)	neoplasms	Both	253.11	Acromegaly and gigantism	endocrine/metabolic	Both	Both-Both	0.178835	0
253.1	Pituitary hyperfunction	endocrine/metabolic	Both	253.11	Acromegaly and gigantism	endocrine/metabolic	Both	Both-Both	0.168245	0
194	Cancer of other endocrine glands	neoplasms	Both	253.2	Pituitary hypofunction	endocrine/metabolic	Both	Both-Both	0.0260029	2.57085e-66
227.3	Benign neoplasm of pituitary gland and craniopharyngeal duct (pouch)	neoplasms	Both	253.2	Pituitary hypofunction	endocrine/metabolic	Both	Both-Both	0.164927	0
244.4	Hypothyroidism NOS	endocrine/metabolic	Both	253.2	Pituitary hypofunction	endocrine/metabolic	Both	Both-Both	0.0274009	1.94913e-73
253	Disorders of the pituitary gland and its hypothalamic control	endocrine/metabolic	Both	253.2	Pituitary hypofunction	endocrine/metabolic	Both	Both-Both	0.0730346	0
227.3	Benign neoplasm of pituitary gland and craniopharyngeal duct (pouch)	neoplasms	Both	253.3	Diabetes insipidus	endocrine/metabolic	Both	Both-Both	0.0579644	0
253	Disorders of the pituitary gland and its hypothalamic control	endocrine/metabolic	Both	253.3	Diabetes insipidus	endocrine/metabolic	Both	Both-Both	0.0445556	4.49692e-191
253.2	Pituitary hypofunction	endocrine/metabolic	Both	253.3	Diabetes insipidus	endocrine/metabolic	Both	Both-Both	0.069208	0
253.1	Pituitary hyperfunction	endocrine/metabolic	Both	253.7	Other disorders of neurohypophysis	endocrine/metabolic	Both	Both-Both	0.0527913	1.71807e-267
227.1	Benign neoplasm of adrenal gland	neoplasms	Both	255	Disorders of adrenal glands	endocrine/metabolic	Both	Both-Both	0.1621	0
227.1	Benign neoplasm of adrenal gland	neoplasms	Both	255.11	Cushing's syndrome	endocrine/metabolic	Both	Both-Both	0.0874095	0
227.3	Benign neoplasm of pituitary gland and craniopharyngeal duct (pouch)	neoplasms	Both	255.11	Cushing's syndrome	endocrine/metabolic	Both	Both-Both	0.0732997	0
255	Disorders of adrenal glands	endocrine/metabolic	Both	255.11	Cushing's syndrome	endocrine/metabolic	Both	Both-Both	0.0400561	8.53237e-155
227.1	Benign neoplasm of adrenal gland	neoplasms	Both	255.12	Hyperaldosteronism	endocrine/metabolic	Both	Both-Both	0.13394	0
255	Disorders of adrenal glands	endocrine/metabolic	Both	255.12	Hyperaldosteronism	endocrine/metabolic	Both	Both-Both	0.0343007	5.12807e-114
117.4	Aspergillosis	infectious diseases	Both	255.21	Glucocorticoid deficiency	endocrine/metabolic	Both	Both-Both	0.0330268	7.64413e-106
227.1	Benign neoplasm of adrenal gland	neoplasms	Both	255.21	Glucocorticoid deficiency	endocrine/metabolic	Both	Both-Both	0.0297643	2.56422e-86
227.3	Benign neoplasm of pituitary gland and craniopharyngeal duct (pouch)	neoplasms	Both	255.21	Glucocorticoid deficiency	endocrine/metabolic	Both	Both-Both	0.0531982	1.32754e-271
253	Disorders of the pituitary gland and its hypothalamic control	endocrine/metabolic	Both	255.21	Glucocorticoid deficiency	endocrine/metabolic	Both	Both-Both	0.0355143	4.32757e-122
253.2	Pituitary hypofunction	endocrine/metabolic	Both	255.21	Glucocorticoid deficiency	endocrine/metabolic	Both	Both-Both	0.07399	0
253.3	Diabetes insipidus	endocrine/metabolic	Both	255.21	Glucocorticoid deficiency	endocrine/metabolic	Both	Both-Both	0.0284606	4.41897e-79
253.7	Other disorders of neurohypophysis	endocrine/metabolic	Both	255.21	Glucocorticoid deficiency	endocrine/metabolic	Both	Both-Both	0.0214567	1.0032e-45
255	Disorders of adrenal glands	endocrine/metabolic	Both	255.21	Glucocorticoid deficiency	endocrine/metabolic	Both	Both-Both	0.0787574	0
255.11	Cushing's syndrome	endocrine/metabolic	Both	255.21	Glucocorticoid deficiency	endocrine/metabolic	Both	Both-Both	0.0897583	0
255.12	Hyperaldosteronism	endocrine/metabolic	Both	255.21	Glucocorticoid deficiency	endocrine/metabolic	Both	Both-Both	0.0382676	1.90276e-141
1011	Complications of surgical and medical procedures		Both	256	Ovarian dysfunction	endocrine/metabolic	Female	Both-Female	0.0275206	1.73383e-41
256	Ovarian dysfunction	endocrine/metabolic	Female	256.4	Polycystic ovaries	endocrine/metabolic	Female	Female-Female	0.438584	0
187.2	Malignant neoplasm of testis	neoplasms	Male	257.1	Testicular hypofunction	endocrine/metabolic	Male	Male-Male	0.0288329	2.7256e-37
227.3	Benign neoplasm of pituitary gland and craniopharyngeal duct (pouch)	neoplasms	Both	257.1	Testicular hypofunction	endocrine/metabolic	Male	Both-Male	0.030084	1.90894e-40
253.1	Pituitary hyperfunction	endocrine/metabolic	Both	257.1	Testicular hypofunction	endocrine/metabolic	Male	Both-Male	0.0203734	1.95715e-19
253.2	Pituitary hypofunction	endocrine/metabolic	Both	257.1	Testicular hypofunction	endocrine/metabolic	Male	Both-Male	0.145899	0
255.11	Cushing's syndrome	endocrine/metabolic	Both	257.1	Testicular hypofunction	endocrine/metabolic	Male	Both-Male	0.0219017	3.25742e-22
255.21	Glucocorticoid deficiency	endocrine/metabolic	Both	257.1	Testicular hypofunction	endocrine/metabolic	Male	Both-Male	0.0270341	5.47934e-33
257	Testicular dysfunction	endocrine/metabolic	Male	257.1	Testicular hypofunction	endocrine/metabolic	Male	Male-Male	0.370428	0
194	Cancer of other endocrine glands	neoplasms	Both	258	Iatrogenic endocrine disorders	endocrine/metabolic	Both	Both-Both	0.0512225	6.19882e-252
195.1	Malignant neoplasm, other	neoplasms	Both	258	Iatrogenic endocrine disorders	endocrine/metabolic	Both	Both-Both	0.024451	7.5787e-59
199	Neoplasm of uncertain behavior	neoplasms	Both	258	Iatrogenic endocrine disorders	endocrine/metabolic	Both	Both-Both	0.0236065	5.65216e-55
227.3	Benign neoplasm of pituitary gland and craniopharyngeal duct (pouch)	neoplasms	Both	258	Iatrogenic endocrine disorders	endocrine/metabolic	Both	Both-Both	0.118118	0
244.1	Secondary hypothyroidism	endocrine/metabolic	Both	258	Iatrogenic endocrine disorders	endocrine/metabolic	Both	Both-Both	0.0227654	2.98585e-51
253	Disorders of the pituitary gland and its hypothalamic control	endocrine/metabolic	Both	258	Iatrogenic endocrine disorders	endocrine/metabolic	Both	Both-Both	0.0288212	4.74078e-81
253.11	Acromegaly and gigantism	endocrine/metabolic	Both	258	Iatrogenic endocrine disorders	endocrine/metabolic	Both	Both-Both	0.0852381	0
253.2	Pituitary hypofunction	endocrine/metabolic	Both	258	Iatrogenic endocrine disorders	endocrine/metabolic	Both	Both-Both	0.191289	0
253.3	Diabetes insipidus	endocrine/metabolic	Both	258	Iatrogenic endocrine disorders	endocrine/metabolic	Both	Both-Both	0.122308	0
255.11	Cushing's syndrome	endocrine/metabolic	Both	258	Iatrogenic endocrine disorders	endocrine/metabolic	Both	Both-Both	0.0596792	0
255.21	Glucocorticoid deficiency	endocrine/metabolic	Both	258	Iatrogenic endocrine disorders	endocrine/metabolic	Both	Both-Both	0.0414116	2.5644e-165
257	Testicular dysfunction	endocrine/metabolic	Male	258	Iatrogenic endocrine disorders	endocrine/metabolic	Both	Male-Both	0.0307086	4.52998e-42
253.11	Acromegaly and gigantism	endocrine/metabolic	Both	259	Other endocrine disorders	endocrine/metabolic	Both	Both-Both	0.0229924	3.04437e-52
253.2	Pituitary hypofunction	endocrine/metabolic	Both	259	Other endocrine disorders	endocrine/metabolic	Both	Both-Both	0.0202191	8.48662e-41
255.21	Glucocorticoid deficiency	endocrine/metabolic	Both	259	Other endocrine disorders	endocrine/metabolic	Both	Both-Both	0.0202562	6.09669e-41
257	Testicular dysfunction	endocrine/metabolic	Male	259	Other endocrine disorders	endocrine/metabolic	Both	Male-Both	0.0206993	5.19598e-20
258	Iatrogenic endocrine disorders	endocrine/metabolic	Both	259	Other endocrine disorders	endocrine/metabolic	Both	Both-Both	0.0237865	8.67224e-56
227.3	Benign neoplasm of pituitary gland and craniopharyngeal duct (pouch)	neoplasms	Both	259.1	Nonspecific abnormal results of other endocrine function study	endocrine/metabolic	Both	Both-Both	0.0294799	1.03476e-84
159	Malignant neoplasm of other and ill-defined sites within the digestive organs and peritoneum	neoplasms	Both	259.2	Carcinoid syndrome	endocrine/metabolic	Both	Both-Both	0.0249276	4.30438e-61
159.2	Malignant neoplasm of small intestine, including duodenum	neoplasms	Both	259.2	Carcinoid syndrome	endocrine/metabolic	Both	Both-Both	0.224448	0
194	Cancer of other endocrine glands	neoplasms	Both	259.2	Carcinoid syndrome	endocrine/metabolic	Both	Both-Both	0.0406523	2.21888e-159
198.4	Secondary malignant neoplasm of liver	neoplasms	Both	259.2	Carcinoid syndrome	endocrine/metabolic	Both	Both-Both	0.0922112	0
259	Other endocrine disorders	endocrine/metabolic	Both	259.2	Carcinoid syndrome	endocrine/metabolic	Both	Both-Both	0.0494102	1.50184e-234
1002	Symptoms concerning nutrition, metabolism, and development		Both	260	Protein-calorie malnutrition	endocrine/metabolic	Both	Both-Both	0.0222855	3.46044e-49
260	Protein-calorie malnutrition	endocrine/metabolic	Both	260.1	Cachexia	endocrine/metabolic	Both	Both-Both	0.0601336	0
1002	Symptoms concerning nutrition, metabolism, and development		Both	260.6	Anorexia	endocrine/metabolic	Both	Both-Both	0.0780442	0
1004	Other signs and symptoms involving emotional state		Both	260.6	Anorexia	endocrine/metabolic	Both	Both-Both	0.0244141	1.12646e-58
250.2	Type 2 diabetes	endocrine/metabolic	Both	261.2	Vitamin B-complex deficiencies	endocrine/metabolic	Both	Both-Both	0.0297019	5.79015e-86
252.1	Hyperparathyroidism	endocrine/metabolic	Both	261.4	Vitamin D deficiency	endocrine/metabolic	Both	Both-Both	0.0395306	8.25158e-151
261.2	Vitamin B-complex deficiencies	endocrine/metabolic	Both	261.4	Vitamin D deficiency	endocrine/metabolic	Both	Both-Both	0.0671103	0
261.4	Vitamin D deficiency	endocrine/metabolic	Both	261.41	Rickets or osteomalacia	endocrine/metabolic	Both	Both-Both	0.0229111	6.91429e-52
261.2	Vitamin B-complex deficiencies	endocrine/metabolic	Both	262	Mineral deficiency NEC	endocrine/metabolic	Both	Both-Both	0.0275966	1.83502e-74
261.4	Vitamin D deficiency	endocrine/metabolic	Both	262	Mineral deficiency NEC	endocrine/metabolic	Both	Both-Both	0.022062	3.05866e-48
261	Vitamin deficiency	endocrine/metabolic	Both	263	Other nutritional deficiency	endocrine/metabolic	Both	Both-Both	0.0298591	7.41623e-87
260	Protein-calorie malnutrition	endocrine/metabolic	Both	264.9	Lack of normal physiological development, unspecified	endocrine/metabolic	Both	Both-Both	0.0260152	2.23273e-66
250.1	Type 1 diabetes	endocrine/metabolic	Both	269	Proteinuria	endocrine/metabolic	Both	Both-Both	0.0290992	1.38328e-82
250.2	Type 2 diabetes	endocrine/metabolic	Both	269	Proteinuria	endocrine/metabolic	Both	Both-Both	0.111951	0
250.7	Diabetic retinopathy	endocrine/metabolic	Both	269	Proteinuria	endocrine/metabolic	Both	Both-Both	0.0332701	2.21895e-107
251.1	Hypoglycemia	endocrine/metabolic	Both	269	Proteinuria	endocrine/metabolic	Both	Both-Both	0.0236511	3.55689e-55
204.4	Multiple myeloma	neoplasms	Both	270.31	Polyclonal hypergammaglobulinemia	endocrine/metabolic	Both	Both-Both	0.037385	4.37682e-135
204.4	Multiple myeloma	neoplasms	Both	270.32	Paraproteinemia	endocrine/metabolic	Both	Both-Both	0.10888	0
270.31	Polyclonal hypergammaglobulinemia	endocrine/metabolic	Both	270.32	Paraproteinemia	endocrine/metabolic	Both	Both-Both	0.119053	0
204.4	Multiple myeloma	neoplasms	Both	270.33	Amyloidosis	endocrine/metabolic	Both	Both-Both	0.0723146	0
202.2	Non-Hodgkins lymphoma	neoplasms	Both	270.35	Macroglobulinemia	endocrine/metabolic	Both	Both-Both	0.152514	0
204.4	Multiple myeloma	neoplasms	Both	270.35	Macroglobulinemia	endocrine/metabolic	Both	Both-Both	0.0354552	1.08647e-121
270.31	Polyclonal hypergammaglobulinemia	endocrine/metabolic	Both	270.35	Macroglobulinemia	endocrine/metabolic	Both	Both-Both	0.0976777	0
270.32	Paraproteinemia	endocrine/metabolic	Both	270.35	Macroglobulinemia	endocrine/metabolic	Both	Both-Both	0.036746	1.42872e-130
250.2	Type 2 diabetes	endocrine/metabolic	Both	271.3	Intestinal disaccharidase deficiencies and disaccharide malabsorption	endocrine/metabolic	Both	Both-Both	0.0214441	1.12971e-45
250.12	Type 1 diabetes with renal manifestations	endocrine/metabolic	Both	271.9	Other disorders of carbohydrate transport and metabolism	endocrine/metabolic	Both	Both-Both	0.0525378	6.03909e-265
250.22	Type 2 diabetes with renal manifestations	endocrine/metabolic	Both	271.9	Other disorders of carbohydrate transport and metabolism	endocrine/metabolic	Both	Both-Both	0.0694548	0
269	Proteinuria	endocrine/metabolic	Both	271.9	Other disorders of carbohydrate transport and metabolism	endocrine/metabolic	Both	Both-Both	0.033427	2.23295e-108
251	Other disorders of pancreatic internal secretion	endocrine/metabolic	Both	272.1	Hyperlipidemia	endocrine/metabolic	Both	Both-Both	0.0204459	1.11497e-41
250.2	Type 2 diabetes	endocrine/metabolic	Both	272.11	Hypercholesterolemia	endocrine/metabolic	Both	Both-Both	0.047102	2.56951e-213
272.1	Hyperlipidemia	endocrine/metabolic	Both	272.11	Hypercholesterolemia	endocrine/metabolic	Both	Both-Both	0.0984908	0
272.1	Hyperlipidemia	endocrine/metabolic	Both	272.13	Mixed hyperlipidemia	endocrine/metabolic	Both	Both-Both	0.0422553	4.81097e-172
272.11	Hypercholesterolemia	endocrine/metabolic	Both	272.13	Mixed hyperlipidemia	endocrine/metabolic	Both	Both-Both	0.046132	1.06832e-204
272.12	Hyperglyceridemia	endocrine/metabolic	Both	272.13	Mixed hyperlipidemia	endocrine/metabolic	Both	Both-Both	0.0200123	5.29576e-40
272.1	Hyperlipidemia	endocrine/metabolic	Both	272.9	Unspecified disorder of lipoid metabolism	endocrine/metabolic	Both	Both-Both	0.021497	6.85246e-46
272.11	Hypercholesterolemia	endocrine/metabolic	Both	272.9	Unspecified disorder of lipoid metabolism	endocrine/metabolic	Both	Both-Both	0.0205099	6.2652e-42
274.1	Gout	endocrine/metabolic	Both	274.11	Gouty arthropathy	endocrine/metabolic	Both	Both-Both	0.139435	0
274.1	Gout	endocrine/metabolic	Both	274.2	Crystal arthropathies	endocrine/metabolic	Both	Both-Both	0.0278907	5.09545e-76
274.2	Crystal arthropathies	endocrine/metabolic	Both	274.21	Chondrocalcinosis	endocrine/metabolic	Both	Both-Both	0.0815539	0
200.1	Polycythemia vera	neoplasms	Both	275.1	Disorders of iron metabolism	hematopoietic	Both	Both-Both	0.0751352	0
275	Disorders of mineral metabolism	endocrine/metabolic	Both	275.1	Disorders of iron metabolism	hematopoietic	Both	Both-Both	0.156791	0
204.4	Multiple myeloma	neoplasms	Both	275.5	Disorders of calcium/phosphorus metabolism	endocrine/metabolic	Both	Both-Both	0.0486033	5.1945e-227
227.2	Benign neoplasm of parathyroid gland	neoplasms	Both	275.5	Disorders of calcium/phosphorus metabolism	endocrine/metabolic	Both	Both-Both	0.0673178	0
252	Disorders of parathyroid gland	endocrine/metabolic	Both	275.5	Disorders of calcium/phosphorus metabolism	endocrine/metabolic	Both	Both-Both	0.0264963	8.69171e-69
252.1	Hyperparathyroidism	endocrine/metabolic	Both	275.5	Disorders of calcium/phosphorus metabolism	endocrine/metabolic	Both	Both-Both	0.219685	0
252.2	Hypoparathyroidism	endocrine/metabolic	Both	275.5	Disorders of calcium/phosphorus metabolism	endocrine/metabolic	Both	Both-Both	0.0703228	0
261.4	Vitamin D deficiency	endocrine/metabolic	Both	275.5	Disorders of calcium/phosphorus metabolism	endocrine/metabolic	Both	Both-Both	0.032827	1.37226e-104
275	Disorders of mineral metabolism	endocrine/metabolic	Both	275.5	Disorders of calcium/phosphorus metabolism	endocrine/metabolic	Both	Both-Both	0.195574	0
275.3	Disorders of magnesium metabolism	endocrine/metabolic	Both	275.5	Disorders of calcium/phosphorus metabolism	endocrine/metabolic	Both	Both-Both	0.0989803	0
198.4	Secondary malignant neoplasm of liver	neoplasms	Both	275.53	Disorders of phosphorus metabolism	endocrine/metabolic	Both	Both-Both	0.0205541	4.20443e-42
260	Protein-calorie malnutrition	endocrine/metabolic	Both	275.53	Disorders of phosphorus metabolism	endocrine/metabolic	Both	Both-Both	0.0204699	8.99131e-42
275	Disorders of mineral metabolism	endocrine/metabolic	Both	275.53	Disorders of phosphorus metabolism	endocrine/metabolic	Both	Both-Both	0.0332449	3.20449e-107
275.3	Disorders of magnesium metabolism	endocrine/metabolic	Both	275.53	Disorders of phosphorus metabolism	endocrine/metabolic	Both	Both-Both	0.139149	0
275.5	Disorders of calcium/phosphorus metabolism	endocrine/metabolic	Both	275.53	Disorders of phosphorus metabolism	endocrine/metabolic	Both	Both-Both	0.0467171	7.11201e-210
275.3	Disorders of magnesium metabolism	endocrine/metabolic	Both	276.1	Electrolyte imbalance	endocrine/metabolic	Both	Both-Both	0.061053	0
275.5	Disorders of calcium/phosphorus metabolism	endocrine/metabolic	Both	276.1	Electrolyte imbalance	endocrine/metabolic	Both	Both-Both	0.02074	7.76802e-43
275.53	Disorders of phosphorus metabolism	endocrine/metabolic	Both	276.1	Electrolyte imbalance	endocrine/metabolic	Both	Both-Both	0.0224865	4.78899e-50
250.21	Type 2 diabetes with ketoacidosis	endocrine/metabolic	Both	276.11	Hyperosmolality and/or hypernatremia	endocrine/metabolic	Both	Both-Both	0.0415301	2.96585e-166
253.3	Diabetes insipidus	endocrine/metabolic	Both	276.11	Hyperosmolality and/or hypernatremia	endocrine/metabolic	Both	Both-Both	0.024674	6.82672e-60
253.7	Other disorders of neurohypophysis	endocrine/metabolic	Both	276.12	Hyposmolality and/or hyponatremia	endocrine/metabolic	Both	Both-Both	0.171914	0
255.21	Glucocorticoid deficiency	endocrine/metabolic	Both	276.12	Hyposmolality and/or hyponatremia	endocrine/metabolic	Both	Both-Both	0.024581	1.86825e-59
275.3	Disorders of magnesium metabolism	endocrine/metabolic	Both	276.12	Hyposmolality and/or hyponatremia	endocrine/metabolic	Both	Both-Both	0.0209651	9.85007e-44
250.21	Type 2 diabetes with ketoacidosis	endocrine/metabolic	Both	276.13	Hyperpotassemia	endocrine/metabolic	Both	Both-Both	0.0219525	8.8262e-48
250.22	Type 2 diabetes with renal manifestations	endocrine/metabolic	Both	276.13	Hyperpotassemia	endocrine/metabolic	Both	Both-Both	0.0330032	1.077e-105
269	Proteinuria	endocrine/metabolic	Both	276.13	Hyperpotassemia	endocrine/metabolic	Both	Both-Both	0.0246246	1.16574e-59
276.12	Hyposmolality and/or hyponatremia	endocrine/metabolic	Both	276.13	Hyperpotassemia	endocrine/metabolic	Both	Both-Both	0.0300301	7.82836e-88
255.12	Hyperaldosteronism	endocrine/metabolic	Both	276.14	Hypopotassemia	endocrine/metabolic	Both	Both-Both	0.0769615	0
275.3	Disorders of magnesium metabolism	endocrine/metabolic	Both	276.14	Hypopotassemia	endocrine/metabolic	Both	Both-Both	0.126668	0
275.53	Disorders of phosphorus metabolism	endocrine/metabolic	Both	276.14	Hypopotassemia	endocrine/metabolic	Both	Both-Both	0.0607537	0
276.1	Electrolyte imbalance	endocrine/metabolic	Both	276.14	Hypopotassemia	endocrine/metabolic	Both	Both-Both	0.0215017	6.5536e-46
276.12	Hyposmolality and/or hyponatremia	endocrine/metabolic	Both	276.14	Hypopotassemia	endocrine/metabolic	Both	Both-Both	0.055571	3.26183e-296
250.21	Type 2 diabetes with ketoacidosis	endocrine/metabolic	Both	276.41	Acidosis	endocrine/metabolic	Both	Both-Both	0.0410182	3.153e-162
275.3	Disorders of magnesium metabolism	endocrine/metabolic	Both	276.41	Acidosis	endocrine/metabolic	Both	Both-Both	0.0247476	3.07163e-60
276.13	Hyperpotassemia	endocrine/metabolic	Both	276.41	Acidosis	endocrine/metabolic	Both	Both-Both	0.0564716	7.76261e-306
1013	Asphyxia and hypoxemia		Both	276.42	Alkalosis	endocrine/metabolic	Both	Both-Both	0.0206031	2.69609e-42
275.53	Disorders of phosphorus metabolism	endocrine/metabolic	Both	276.42	Alkalosis	endocrine/metabolic	Both	Both-Both	0.024818	1.42624e-60
276.14	Hypopotassemia	endocrine/metabolic	Both	276.42	Alkalosis	endocrine/metabolic	Both	Both-Both	0.0302825	2.77005e-89
250.11	Type 1 diabetes with ketoacidosis	endocrine/metabolic	Both	276.5	Hypovolemia	endocrine/metabolic	Both	Both-Both	0.0218213	3.12156e-47
250.21	Type 2 diabetes with ketoacidosis	endocrine/metabolic	Both	276.5	Hypovolemia	endocrine/metabolic	Both	Both-Both	0.0256559	1.31801e-64
260	Protein-calorie malnutrition	endocrine/metabolic	Both	276.5	Hypovolemia	endocrine/metabolic	Both	Both-Both	0.0217981	3.89753e-47
275.3	Disorders of magnesium metabolism	endocrine/metabolic	Both	276.5	Hypovolemia	endocrine/metabolic	Both	Both-Both	0.0278634	7.12209e-76
276.11	Hyperosmolality and/or hypernatremia	endocrine/metabolic	Both	276.5	Hypovolemia	endocrine/metabolic	Both	Both-Both	0.0345487	1.21103e-115
276.12	Hyposmolality and/or hyponatremia	endocrine/metabolic	Both	276.5	Hypovolemia	endocrine/metabolic	Both	Both-Both	0.0425128	4.00109e-174
276.13	Hyperpotassemia	endocrine/metabolic	Both	276.5	Hypovolemia	endocrine/metabolic	Both	Both-Both	0.0203642	2.32356e-41
276.14	Hypopotassemia	endocrine/metabolic	Both	276.5	Hypovolemia	endocrine/metabolic	Both	Both-Both	0.0276828	6.44504e-75
276.41	Acidosis	endocrine/metabolic	Both	276.5	Hypovolemia	endocrine/metabolic	Both	Both-Both	0.0384189	1.49163e-142
1013	Asphyxia and hypoxemia		Both	276.6	Fluid overload	endocrine/metabolic	Both	Both-Both	0.0220517	3.37961e-48
276.13	Hyperpotassemia	endocrine/metabolic	Both	276.6	Fluid overload	endocrine/metabolic	Both	Both-Both	0.0214219	1.3926e-45
276.14	Hypopotassemia	endocrine/metabolic	Both	276.6	Fluid overload	endocrine/metabolic	Both	Both-Both	0.0240001	9.20851e-57
276.41	Acidosis	endocrine/metabolic	Both	276.6	Fluid overload	endocrine/metabolic	Both	Both-Both	0.027786	1.83333e-75
276.42	Alkalosis	endocrine/metabolic	Both	276.6	Fluid overload	endocrine/metabolic	Both	Both-Both	0.0201141	2.15492e-40
250.2	Type 2 diabetes	endocrine/metabolic	Both	276.8	Polydipsia	endocrine/metabolic	Both	Both-Both	0.0303917	6.47659e-90
253.3	Diabetes insipidus	endocrine/metabolic	Both	276.8	Polydipsia	endocrine/metabolic	Both	Both-Both	0.0206497	1.76675e-42
260	Protein-calorie malnutrition	endocrine/metabolic	Both	277	Other disorders of metabolism	endocrine/metabolic	Both	Both-Both	0.0250164	1.62521e-61
275.3	Disorders of magnesium metabolism	endocrine/metabolic	Both	277	Other disorders of metabolism	endocrine/metabolic	Both	Both-Both	0.0251243	4.95039e-62
276.5	Hypovolemia	endocrine/metabolic	Both	277	Other disorders of metabolism	endocrine/metabolic	Both	Both-Both	0.0249755	2.54607e-61
275.1	Disorders of iron metabolism	hematopoietic	Both	277.1	Disorders of porphyrin metabolism	endocrine/metabolic	Both	Both-Both	0.0429585	9.38334e-178
274.1	Gout	endocrine/metabolic	Both	277.2	Other disorders of purine and pyrimidine metabolism	endocrine/metabolic	Both	Both-Both	0.068234	0
274.11	Gouty arthropathy	endocrine/metabolic	Both	277.2	Other disorders of purine and pyrimidine metabolism	endocrine/metabolic	Both	Both-Both	0.0295933	2.37748e-85
272.1	Hyperlipidemia	endocrine/metabolic	Both	277.5	Other disorders of lipoid metabolism	endocrine/metabolic	Both	Both-Both	0.0223578	1.70286e-49
272.9	Unspecified disorder of lipoid metabolism	endocrine/metabolic	Both	277.5	Other disorders of lipoid metabolism	endocrine/metabolic	Both	Both-Both	0.0405677	1.00142e-158
277	Other disorders of metabolism	endocrine/metabolic	Both	277.5	Other disorders of lipoid metabolism	endocrine/metabolic	Both	Both-Both	0.253412	0
182	Malignant neoplasm of uterus	neoplasms	Female	278.1	Obesity	endocrine/metabolic	Both	Female-Both	0.0260822	1.93941e-37
250.2	Type 2 diabetes	endocrine/metabolic	Both	278.1	Obesity	endocrine/metabolic	Both	Both-Both	0.0643362	0
250.41	Impaired fasting glucose	endocrine/metabolic	Both	278.1	Obesity	endocrine/metabolic	Both	Both-Both	0.0207064	1.05506e-42
272.11	Hypercholesterolemia	endocrine/metabolic	Both	278.1	Obesity	endocrine/metabolic	Both	Both-Both	0.0232403	2.45315e-53
279	Disorders involving the immune mechanism	endocrine/metabolic	Both	279.1	Immunity deficiency	endocrine/metabolic	Both	Both-Both	0.050895	9.55684e-249
202.21	Nodular lymphoma	neoplasms	Both	279.11	Deficiency of humoral immunity	endocrine/metabolic	Both	Both-Both	0.0201901	1.09834e-40
204.1	Lymphoid leukemia	neoplasms	Both	279.11	Deficiency of humoral immunity	endocrine/metabolic	Both	Both-Both	0.0239825	1.10801e-56
204.12	Lymphoid leukemia, chronic	neoplasms	Both	279.11	Deficiency of humoral immunity	endocrine/metabolic	Both	Both-Both	0.0628249	0
270.35	Macroglobulinemia	endocrine/metabolic	Both	279.11	Deficiency of humoral immunity	endocrine/metabolic	Both	Both-Both	0.0230955	1.07192e-52
279.1	Immunity deficiency	endocrine/metabolic	Both	279.11	Deficiency of humoral immunity	endocrine/metabolic	Both	Both-Both	0.338281	0
153.2	Colon cancer	neoplasms	Both	280.1	Iron deficiency anemias, unspecified or not due to blood loss	hematopoietic	Both	Both-Both	0.0227602	3.14658e-51
208	Benign neoplasm of colon	neoplasms	Both	280.1	Iron deficiency anemias, unspecified or not due to blood loss	hematopoietic	Both	Both-Both	0.0202254	8.02374e-41
211	Benign neoplasm of other parts of digestive system	neoplasms	Both	280.1	Iron deficiency anemias, unspecified or not due to blood loss	hematopoietic	Both	Both-Both	0.0362035	8.43593e-127
218.1	Uterine leiomyoma	neoplasms	Female	280.1	Iron deficiency anemias, unspecified or not due to blood loss	hematopoietic	Both	Female-Both	0.0262089	8.70244e-38
250.2	Type 2 diabetes	endocrine/metabolic	Both	280.1	Iron deficiency anemias, unspecified or not due to blood loss	hematopoietic	Both	Both-Both	0.0224923	4.52057e-50
261.2	Vitamin B-complex deficiencies	endocrine/metabolic	Both	280.1	Iron deficiency anemias, unspecified or not due to blood loss	hematopoietic	Both	Both-Both	0.0247912	1.90923e-60
262	Mineral deficiency NEC	endocrine/metabolic	Both	280.1	Iron deficiency anemias, unspecified or not due to blood loss	hematopoietic	Both	Both-Both	0.109177	0
218.1	Uterine leiomyoma	neoplasms	Female	280.2	Iron deficiency anemia secondary to blood loss (chronic)	hematopoietic	Both	Female-Both	0.0348965	1.23835e-65
280.1	Iron deficiency anemias, unspecified or not due to blood loss	hematopoietic	Both	280.2	Iron deficiency anemia secondary to blood loss (chronic)	hematopoietic	Both	Both-Both	0.0453621	5.52184e-198
279	Disorders involving the immune mechanism	endocrine/metabolic	Both	281.1	Megaloblastic anemia	hematopoietic	Both	Both-Both	0.0211176	2.39911e-44
244.4	Hypothyroidism NOS	endocrine/metabolic	Both	281.11	Pernicious anemia	hematopoietic	Both	Both-Both	0.0239627	1.36562e-56
261.2	Vitamin B-complex deficiencies	endocrine/metabolic	Both	281.11	Pernicious anemia	hematopoietic	Both	Both-Both	0.107214	0
280.1	Iron deficiency anemias, unspecified or not due to blood loss	hematopoietic	Both	281.11	Pernicious anemia	hematopoietic	Both	Both-Both	0.0225887	1.73927e-50
261.2	Vitamin B-complex deficiencies	endocrine/metabolic	Both	281.12	Other vitamin B12 deficiency anemia	hematopoietic	Both	Both-Both	0.131624	0
281.1	Megaloblastic anemia	hematopoietic	Both	281.12	Other vitamin B12 deficiency anemia	hematopoietic	Both	Both-Both	0.0208315	3.36175e-43
281.11	Pernicious anemia	hematopoietic	Both	281.12	Other vitamin B12 deficiency anemia	hematopoietic	Both	Both-Both	0.43877	0
200	Myeloproliferative disease	neoplasms	Both	281.13	Folate-deficiency anemia	hematopoietic	Both	Both-Both	0.0248491	1.0157e-60
261.2	Vitamin B-complex deficiencies	endocrine/metabolic	Both	281.13	Folate-deficiency anemia	hematopoietic	Both	Both-Both	0.0295579	3.76546e-85
281.1	Megaloblastic anemia	hematopoietic	Both	281.13	Folate-deficiency anemia	hematopoietic	Both	Both-Both	0.022007	5.21437e-48
280.1	Iron deficiency anemias, unspecified or not due to blood loss	hematopoietic	Both	281.9	Deficiency anemias	hematopoietic	Both	Both-Both	0.0264959	8.74001e-69
218.1	Uterine leiomyoma	neoplasms	Female	282.5	Sickle cell anemia	hematopoietic	Both	Female-Both	0.0257408	1.64835e-36
261.4	Vitamin D deficiency	endocrine/metabolic	Both	282.8	Other hemoglobinopathies	hematopoietic	Both	Both-Both	0.0218964	1.51611e-47
280.1	Iron deficiency anemias, unspecified or not due to blood loss	hematopoietic	Both	282.8	Other hemoglobinopathies	hematopoietic	Both	Both-Both	0.0378521	1.96317e-138
282.5	Sickle cell anemia	hematopoietic	Both	282.8	Other hemoglobinopathies	hematopoietic	Both	Both-Both	0.0737767	0
271.9	Other disorders of carbohydrate transport and metabolism	endocrine/metabolic	Both	282.9	Other hereditary hemolytic anemias	hematopoietic	Both	Both-Both	0.0297243	4.32074e-86
282.8	Other hemoglobinopathies	hematopoietic	Both	282.9	Other hereditary hemolytic anemias	hematopoietic	Both	Both-Both	0.038826	1.5031e-145
282.9	Other hereditary hemolytic anemias	hematopoietic	Both	283	Acquired hemolytic anemias	hematopoietic	Both	Both-Both	0.0246994	5.18242e-60
204.12	Lymphoid leukemia, chronic	neoplasms	Both	283.1	Autoimmune hemolytic anemias	hematopoietic	Both	Both-Both	0.0209736	9.10696e-44
282.9	Other hereditary hemolytic anemias	hematopoietic	Both	283.1	Autoimmune hemolytic anemias	hematopoietic	Both	Both-Both	0.12226	0
283	Acquired hemolytic anemias	hematopoietic	Both	283.1	Autoimmune hemolytic anemias	hematopoietic	Both	Both-Both	0.273704	0
200	Myeloproliferative disease	neoplasms	Both	284	Aplastic anemia	hematopoietic	Both	Both-Both	0.0691672	0
204	Leukemia	neoplasms	Both	284	Aplastic anemia	hematopoietic	Both	Both-Both	0.028162	1.8077e-77
204.21	Myeloid leukemia, acute	neoplasms	Both	284	Aplastic anemia	hematopoietic	Both	Both-Both	0.0503514	1.68367e-243
1002	Symptoms concerning nutrition, metabolism, and development		Both	285	Other anemias	hematopoietic	Both	Both-Both	0.0217755	4.84037e-47
200	Myeloproliferative disease	neoplasms	Both	285	Other anemias	hematopoietic	Both	Both-Both	0.0233212	1.07196e-53
211	Benign neoplasm of other parts of digestive system	neoplasms	Both	285	Other anemias	hematopoietic	Both	Both-Both	0.020815	3.91261e-43
261.2	Vitamin B-complex deficiencies	endocrine/metabolic	Both	285	Other anemias	hematopoietic	Both	Both-Both	0.032682	1.10329e-103
262	Mineral deficiency NEC	endocrine/metabolic	Both	285	Other anemias	hematopoietic	Both	Both-Both	0.0356035	1.07526e-122
276.12	Hyposmolality and/or hyponatremia	endocrine/metabolic	Both	285	Other anemias	hematopoietic	Both	Both-Both	0.0268334	1.67852e-70
280.1	Iron deficiency anemias, unspecified or not due to blood loss	hematopoietic	Both	285	Other anemias	hematopoietic	Both	Both-Both	0.259488	0
280.2	Iron deficiency anemia secondary to blood loss (chronic)	hematopoietic	Both	285	Other anemias	hematopoietic	Both	Both-Both	0.0288044	5.86494e-81
281.13	Folate-deficiency anemia	hematopoietic	Both	285	Other anemias	hematopoietic	Both	Both-Both	0.0210563	4.23682e-44
284	Aplastic anemia	hematopoietic	Both	285	Other anemias	hematopoietic	Both	Both-Both	0.0222555	4.64567e-49
197	Chemotherapy	neoplasms	Both	285.2	Anemia of chronic disease	hematopoietic	Both	Both-Both	0.0350441	6.27361e-119
250.22	Type 2 diabetes with renal manifestations	endocrine/metabolic	Both	285.2	Anemia of chronic disease	hematopoietic	Both	Both-Both	0.0631975	0
276.13	Hyperpotassemia	endocrine/metabolic	Both	285.2	Anemia of chronic disease	hematopoietic	Both	Both-Both	0.0286892	2.51068e-80
286.11	Von willebrand's disease	hematopoietic	Both	286.13	Congenital factor VIII disorder	hematopoietic	Both	Both-Both	0.123835	0
286.12	Congenital deficiency of other clotting factors (including factor VII)	hematopoietic	Both	286.13	Congenital factor VIII disorder	hematopoietic	Both	Both-Both	0.0468067	1.13022e-210
286.11	Von willebrand's disease	hematopoietic	Both	286.7	Other and unspecified coagulation defects	hematopoietic	Both	Both-Both	0.185802	0
286.12	Congenital deficiency of other clotting factors (including factor VII)	hematopoietic	Both	286.7	Other and unspecified coagulation defects	hematopoietic	Both	Both-Both	0.23709	0
286.5	Hemorrhagic disorder due to intrinsic circulating anticoagulants	hematopoietic	Both	286.7	Other and unspecified coagulation defects	hematopoietic	Both	Both-Both	0.0517343	5.86227e-257
286.11	Von willebrand's disease	hematopoietic	Both	287	Purpura and other hemorrhagic conditions	hematopoietic	Both	Both-Both	0.0219159	1.25621e-47
287	Purpura and other hemorrhagic conditions	hematopoietic	Both	287.2	Allergic purpura	hematopoietic	Both	Both-Both	0.156412	0
200	Myeloproliferative disease	neoplasms	Both	287.3	Thrombocytopenia	hematopoietic	Both	Both-Both	0.0589414	0
284	Aplastic anemia	hematopoietic	Both	287.3	Thrombocytopenia	hematopoietic	Both	Both-Both	0.0577727	0
287	Purpura and other hemorrhagic conditions	hematopoietic	Both	287.3	Thrombocytopenia	hematopoietic	Both	Both-Both	0.0807305	0
200	Myeloproliferative disease	neoplasms	Both	287.31	Primary thrombocytopenia	hematopoietic	Both	Both-Both	0.128275	0
287	Purpura and other hemorrhagic conditions	hematopoietic	Both	287.31	Primary thrombocytopenia	hematopoietic	Both	Both-Both	0.231279	0
287.3	Thrombocytopenia	hematopoietic	Both	287.31	Primary thrombocytopenia	hematopoietic	Both	Both-Both	0.216378	0
260.1	Cachexia	endocrine/metabolic	Both	287.32	Secondary thrombocytopenia	hematopoietic	Both	Both-Both	0.0200475	3.8813e-40
287	Purpura and other hemorrhagic conditions	hematopoietic	Both	287.32	Secondary thrombocytopenia	hematopoietic	Both	Both-Both	0.0216101	2.34534e-46
287.3	Thrombocytopenia	hematopoietic	Both	287.32	Secondary thrombocytopenia	hematopoietic	Both	Both-Both	0.0504263	3.21299e-244
287.31	Primary thrombocytopenia	hematopoietic	Both	287.32	Secondary thrombocytopenia	hematopoietic	Both	Both-Both	0.0215228	5.3708e-46
200	Myeloproliferative disease	neoplasms	Both	288	Diseases of white blood cells	hematopoietic	Both	Both-Both	0.0200047	5.66134e-40
204.12	Lymphoid leukemia, chronic	neoplasms	Both	288	Diseases of white blood cells	hematopoietic	Both	Both-Both	0.17311	0
204.3	Monocytic leukemia	neoplasms	Both	288	Diseases of white blood cells	hematopoietic	Both	Both-Both	0.0325202	1.11707e-102
1010	Other tests		Both	288.11	Neutropenia	hematopoietic	Both	Both-Both	0.0494291	9.97046e-235
174.11	Malignant neoplasm of female breast	neoplasms	Female	288.11	Neutropenia	hematopoietic	Both	Female-Both	0.0471512	2.58957e-118
175	Acquired absence of breast	neoplasms	Female	288.11	Neutropenia	hematopoietic	Both	Female-Both	0.0332594	8.74741e-60
197	Chemotherapy	neoplasms	Both	288.11	Neutropenia	hematopoietic	Both	Both-Both	0.0578302	0
198.1	Secondary malignancy of lymph nodes	neoplasms	Both	288.11	Neutropenia	hematopoietic	Both	Both-Both	0.0550348	1.47616e-290
198.6	Secondary malignancy of bone	neoplasms	Both	288.11	Neutropenia	hematopoietic	Both	Both-Both	0.0373555	7.10716e-135
202	Cancer of other lymphoid, histiocytic tissue	neoplasms	Both	288.11	Neutropenia	hematopoietic	Both	Both-Both	0.0229636	4.07294e-52
202.2	Non-Hodgkins lymphoma	neoplasms	Both	288.11	Neutropenia	hematopoietic	Both	Both-Both	0.0407339	5.16497e-160
202.24	Large cell lymphoma	neoplasms	Both	288.11	Neutropenia	hematopoietic	Both	Both-Both	0.0799895	0
204	Leukemia	neoplasms	Both	288.11	Neutropenia	hematopoietic	Both	Both-Both	0.0230575	1.57501e-52
204.11	Lymphoid leukemia, acute	neoplasms	Both	288.11	Neutropenia	hematopoietic	Both	Both-Both	0.0217103	9.03183e-47
204.21	Myeloid leukemia, acute	neoplasms	Both	288.11	Neutropenia	hematopoietic	Both	Both-Both	0.0962248	0
204.4	Multiple myeloma	neoplasms	Both	288.11	Neutropenia	hematopoietic	Both	Both-Both	0.0785886	0
284	Aplastic anemia	hematopoietic	Both	288.11	Neutropenia	hematopoietic	Both	Both-Both	0.0850245	0
287.3	Thrombocytopenia	hematopoietic	Both	288.11	Neutropenia	hematopoietic	Both	Both-Both	0.0504779	1.0251e-244
288	Diseases of white blood cells	hematopoietic	Both	288.2	Elevated white blood cell count	hematopoietic	Both	Both-Both	0.113801	0
288.2	Elevated white blood cell count	hematopoietic	Both	288.3	Eosinophilia	hematopoietic	Both	Both-Both	0.191261	0
200	Myeloproliferative disease	neoplasms	Both	289	Other diseases of blood and blood-forming organs	hematopoietic	Both	Both-Both	0.052426	7.9343e-264
204.4	Multiple myeloma	neoplasms	Both	289	Other diseases of blood and blood-forming organs	hematopoietic	Both	Both-Both	0.0490277	5.83691e-231
261.2	Vitamin B-complex deficiencies	endocrine/metabolic	Both	289	Other diseases of blood and blood-forming organs	hematopoietic	Both	Both-Both	0.0228777	9.6778e-52
270.31	Polyclonal hypergammaglobulinemia	endocrine/metabolic	Both	289	Other diseases of blood and blood-forming organs	hematopoietic	Both	Both-Both	0.0321323	2.74138e-100
270.32	Paraproteinemia	endocrine/metabolic	Both	289	Other diseases of blood and blood-forming organs	hematopoietic	Both	Both-Both	0.101344	0
276.1	Electrolyte imbalance	endocrine/metabolic	Both	289	Other diseases of blood and blood-forming organs	hematopoietic	Both	Both-Both	0.0725561	0
288.2	Elevated white blood cell count	hematopoietic	Both	289	Other diseases of blood and blood-forming organs	hematopoietic	Both	Both-Both	0.0376364	6.99041e-137
277	Other disorders of metabolism	endocrine/metabolic	Both	289.3	Personal history of diseases of blood and blood-forming organs	hematopoietic	Both	Both-Both	0.536881	0
201	Hodgkin's disease	neoplasms	Both	289.4	Lymphadenitis	hematopoietic	Both	Both-Both	0.0322387	6.10625e-101
202.2	Non-Hodgkins lymphoma	neoplasms	Both	289.4	Lymphadenitis	hematopoietic	Both	Both-Both	0.0355623	2.04733e-122
202.21	Nodular lymphoma	neoplasms	Both	289.4	Lymphadenitis	hematopoietic	Both	Both-Both	0.0366323	8.90996e-130
204.12	Lymphoid leukemia, chronic	neoplasms	Both	289.4	Lymphadenitis	hematopoietic	Both	Both-Both	0.0206567	1.65741e-42
1008	Crushing or internal injury to organs		Both	289.5	Diseases of spleen	hematopoietic	Both	Both-Both	0.0299462	2.36405e-87
157	Pancreatic cancer	neoplasms	Both	289.5	Diseases of spleen	hematopoietic	Both	Both-Both	0.0525314	6.98979e-265
198.3	Secondary malignant neoplasm of digestive systems	neoplasms	Both	289.5	Diseases of spleen	hematopoietic	Both	Both-Both	0.022186	9.15856e-49
201	Hodgkin's disease	neoplasms	Both	289.5	Diseases of spleen	hematopoietic	Both	Both-Both	0.0503223	3.20621e-243
202	Cancer of other lymphoid, histiocytic tissue	neoplasms	Both	289.5	Diseases of spleen	hematopoietic	Both	Both-Both	0.031369	1.14291e-95
282.9	Other hereditary hemolytic anemias	hematopoietic	Both	289.5	Diseases of spleen	hematopoietic	Both	Both-Both	0.0822152	0
287	Purpura and other hemorrhagic conditions	hematopoietic	Both	289.5	Diseases of spleen	hematopoietic	Both	Both-Both	0.0213555	2.59966e-45
287.31	Primary thrombocytopenia	hematopoietic	Both	289.5	Diseases of spleen	hematopoietic	Both	Both-Both	0.0476587	2.41161e-218
200.1	Polycythemia vera	neoplasms	Both	289.8	Polycythemia, secondary	hematopoietic	Both	Both-Both	0.387507	0
257.1	Testicular hypofunction	endocrine/metabolic	Male	289.8	Polycythemia, secondary	hematopoietic	Both	Male-Both	0.0352955	5.13876e-55
275.1	Disorders of iron metabolism	hematopoietic	Both	289.8	Polycythemia, secondary	hematopoietic	Both	Both-Both	0.0232215	2.97262e-53
289	Other diseases of blood and blood-forming organs	hematopoietic	Both	289.8	Polycythemia, secondary	hematopoietic	Both	Both-Both	0.0984588	0
200.1	Polycythemia vera	neoplasms	Both	289.9	Abnormality of red blood cells	hematopoietic	Both	Both-Both	0.0371196	3.35139e-133
289.8	Polycythemia, secondary	hematopoietic	Both	289.9	Abnormality of red blood cells	hematopoietic	Both	Both-Both	0.0353877	3.1016e-121
290	Delirium dementia and amnestic and other cognitive disorders	mental disorders	Both	290.1	Dementias	mental disorders	Both	Both-Both	0.0357	2.37497e-123
290.1	Dementias	mental disorders	Both	290.11	Alzheimer's disease	mental disorders	Both	Both-Both	0.414623	0
290.1	Dementias	mental disorders	Both	290.12	Dementia with cerebral degenerations	mental disorders	Both	Both-Both	0.0512061	8.95016e-252
290.1	Dementias	mental disorders	Both	290.16	Vascular dementia	mental disorders	Both	Both-Both	0.155439	0
276.11	Hyperosmolality and/or hypernatremia	endocrine/metabolic	Both	290.2	Delirium due to conditions classified elsewhere	mental disorders	Both	Both-Both	0.0378424	2.30512e-138
276.12	Hyposmolality and/or hyponatremia	endocrine/metabolic	Both	290.2	Delirium due to conditions classified elsewhere	mental disorders	Both	Both-Both	0.0314161	5.96977e-96
276.5	Hypovolemia	endocrine/metabolic	Both	290.2	Delirium due to conditions classified elsewhere	mental disorders	Both	Both-Both	0.0204259	1.33509e-41
290	Delirium dementia and amnestic and other cognitive disorders	mental disorders	Both	290.2	Delirium due to conditions classified elsewhere	mental disorders	Both	Both-Both	0.0336463	8.85864e-110
290.1	Dementias	mental disorders	Both	290.2	Delirium due to conditions classified elsewhere	mental disorders	Both	Both-Both	0.0845793	0
290.11	Alzheimer's disease	mental disorders	Both	290.2	Delirium due to conditions classified elsewhere	mental disorders	Both	Both-Both	0.0348856	7.14366e-118
290.12	Dementia with cerebral degenerations	mental disorders	Both	290.2	Delirium due to conditions classified elsewhere	mental disorders	Both	Both-Both	0.0235902	6.69278e-55
290.16	Vascular dementia	mental disorders	Both	290.2	Delirium due to conditions classified elsewhere	mental disorders	Both	Both-Both	0.0544741	1.05627e-284
290.2	Delirium due to conditions classified elsewhere	mental disorders	Both	291.8	Alteration of consciousness	mental disorders	Both	Both-Both	0.0451185	6.9583e-196
290.1	Dementias	mental disorders	Both	292	Neurological disorders	mental disorders	Both	Both-Both	0.0359319	6.21229e-125
290.2	Delirium due to conditions classified elsewhere	mental disorders	Both	292	Neurological disorders	mental disorders	Both	Both-Both	0.0278882	5.25395e-76
290.1	Dementias	mental disorders	Both	292.2	Mild cognitive impairment	mental disorders	Both	Both-Both	0.0426667	2.25665e-175
290.11	Alzheimer's disease	mental disorders	Both	292.2	Mild cognitive impairment	mental disorders	Both	Both-Both	0.086484	0
290.16	Vascular dementia	mental disorders	Both	292.2	Mild cognitive impairment	mental disorders	Both	Both-Both	0.0436092	4.02564e-183
291.4	Specific nonpsychotic mental disorders due to brain damage	mental disorders	Both	292.2	Mild cognitive impairment	mental disorders	Both	Both-Both	0.111374	0
292	Neurological disorders	mental disorders	Both	292.2	Mild cognitive impairment	mental disorders	Both	Both-Both	0.0457154	4.73865e-201
290.1	Dementias	mental disorders	Both	292.3	Memory loss	mental disorders	Both	Both-Both	0.0408692	4.58513e-161
290.11	Alzheimer's disease	mental disorders	Both	292.3	Memory loss	mental disorders	Both	Both-Both	0.147439	0
290.16	Vascular dementia	mental disorders	Both	292.3	Memory loss	mental disorders	Both	Both-Both	0.0422406	6.31545e-172
291.8	Alteration of consciousness	mental disorders	Both	292.3	Memory loss	mental disorders	Both	Both-Both	0.0217092	9.12732e-47
292	Neurological disorders	mental disorders	Both	292.3	Memory loss	mental disorders	Both	Both-Both	0.0297124	5.04409e-86
292.2	Mild cognitive impairment	mental disorders	Both	292.3	Memory loss	mental disorders	Both	Both-Both	0.153395	0
253.7	Other disorders of neurohypophysis	endocrine/metabolic	Both	292.4	Altered mental status	mental disorders	Both	Both-Both	0.0222302	5.94519e-49
276.12	Hyposmolality and/or hyponatremia	endocrine/metabolic	Both	292.4	Altered mental status	mental disorders	Both	Both-Both	0.0344519	5.24125e-115
290	Delirium dementia and amnestic and other cognitive disorders	mental disorders	Both	292.4	Altered mental status	mental disorders	Both	Both-Both	0.022006	5.26233e-48
290.1	Dementias	mental disorders	Both	292.4	Altered mental status	mental disorders	Both	Both-Both	0.0357304	1.47527e-123
290.16	Vascular dementia	mental disorders	Both	292.4	Altered mental status	mental disorders	Both	Both-Both	0.0201197	2.0514e-40
290.2	Delirium due to conditions classified elsewhere	mental disorders	Both	292.4	Altered mental status	mental disorders	Both	Both-Both	0.121697	0
291.8	Alteration of consciousness	mental disorders	Both	292.4	Altered mental status	mental disorders	Both	Both-Both	0.0669657	0
292	Neurological disorders	mental disorders	Both	292.4	Altered mental status	mental disorders	Both	Both-Both	0.0307404	6.01434e-92
292.1	Aphasia/speech disturbance	mental disorders	Both	292.4	Altered mental status	mental disorders	Both	Both-Both	0.0537801	1.54206e-277
292.3	Memory loss	mental disorders	Both	292.4	Altered mental status	mental disorders	Both	Both-Both	0.0279279	3.23045e-76
290.2	Delirium due to conditions classified elsewhere	mental disorders	Both	292.6	Hallucinations	mental disorders	Both	Both-Both	0.0363063	1.64365e-127
291.1	Transient mental disorders due to conditions classified elsewhere	mental disorders	Both	292.6	Hallucinations	mental disorders	Both	Both-Both	0.0338904	2.37716e-111
292.4	Altered mental status	mental disorders	Both	292.6	Hallucinations	mental disorders	Both	Both-Both	0.050333	2.53106e-243
291.8	Alteration of consciousness	mental disorders	Both	293	Symptoms involving head and neck	mental disorders	Both	Both-Both	0.0349602	2.27576e-118
145.3	Cancer of major salivary glands	neoplasms	Both	293.1	Swelling, mass, or lump in head and neck [Space-occupying lesion, intracranial NOS]	mental disorders	Both	Both-Both	0.0242717	5.16667e-58
149.1	Cancer of oropharynx	neoplasms	Both	293.1	Swelling, mass, or lump in head and neck [Space-occupying lesion, intracranial NOS]	mental disorders	Both	Both-Both	0.0220171	4.72893e-48
210	Benign neoplasm of lip, oral cavity, and pharynx	neoplasms	Both	293.1	Swelling, mass, or lump in head and neck [Space-occupying lesion, intracranial NOS]	mental disorders	Both	Both-Both	0.0420516	2.08422e-170
241.1	Nontoxic uninodular goiter	endocrine/metabolic	Both	293.1	Swelling, mass, or lump in head and neck [Space-occupying lesion, intracranial NOS]	mental disorders	Both	Both-Both	0.0496025	2.3016e-236
241.2	Nontoxic multinodular goiter	endocrine/metabolic	Both	293.1	Swelling, mass, or lump in head and neck [Space-occupying lesion, intracranial NOS]	mental disorders	Both	Both-Both	0.027395	2.09085e-73
289.4	Lymphadenitis	hematopoietic	Both	293.1	Swelling, mass, or lump in head and neck [Space-occupying lesion, intracranial NOS]	mental disorders	Both	Both-Both	0.0310966	4.78447e-94
1019	Other ill-defined and unknown causes of morbidity and mortality		Both	295.1	Schizophrenia	mental disorders	Both	Both-Both	0.0350747	3.9166e-119
253.1	Pituitary hyperfunction	endocrine/metabolic	Both	295.1	Schizophrenia	mental disorders	Both	Both-Both	0.0226729	7.52557e-51
290	Delirium dementia and amnestic and other cognitive disorders	mental disorders	Both	295.1	Schizophrenia	mental disorders	Both	Both-Both	0.0257061	7.47541e-65
291.1	Transient mental disorders due to conditions classified elsewhere	mental disorders	Both	295.1	Schizophrenia	mental disorders	Both	Both-Both	0.0452176	9.7539e-197
292.6	Hallucinations	mental disorders	Both	295.1	Schizophrenia	mental disorders	Both	Both-Both	0.0633149	0
291.1	Transient mental disorders due to conditions classified elsewhere	mental disorders	Both	295.2	Paranoid disorders	mental disorders	Both	Both-Both	0.0863873	0
292.6	Hallucinations	mental disorders	Both	295.2	Paranoid disorders	mental disorders	Both	Both-Both	0.0316137	3.88059e-97
295.1	Schizophrenia	mental disorders	Both	295.2	Paranoid disorders	mental disorders	Both	Both-Both	0.184222	0
290.2	Delirium due to conditions classified elsewhere	mental disorders	Both	295.3	Psychosis	mental disorders	Both	Both-Both	0.0213085	4.04072e-45
291.1	Transient mental disorders due to conditions classified elsewhere	mental disorders	Both	295.3	Psychosis	mental disorders	Both	Both-Both	0.17998	0
292.6	Hallucinations	mental disorders	Both	295.3	Psychosis	mental disorders	Both	Both-Both	0.0406284	3.39589e-159
295.1	Schizophrenia	mental disorders	Both	295.3	Psychosis	mental disorders	Both	Both-Both	0.158595	0
295.2	Paranoid disorders	mental disorders	Both	295.3	Psychosis	mental disorders	Both	Both-Both	0.158343	0
1004	Other signs and symptoms involving emotional state		Both	296	Mood disorders	mental disorders	Both	Both-Both	0.05307	2.64057e-270
1019	Other ill-defined and unknown causes of morbidity and mortality		Both	296.1	Bipolar	mental disorders	Both	Both-Both	0.0344546	5.02852e-115
291.1	Transient mental disorders due to conditions classified elsewhere	mental disorders	Both	296.1	Bipolar	mental disorders	Both	Both-Both	0.0383479	4.93126e-142
295.1	Schizophrenia	mental disorders	Both	296.1	Bipolar	mental disorders	Both	Both-Both	0.0871865	0
295.3	Psychosis	mental disorders	Both	296.1	Bipolar	mental disorders	Both	Both-Both	0.0625296	0
296	Mood disorders	mental disorders	Both	296.1	Bipolar	mental disorders	Both	Both-Both	0.0375637	2.31719e-136
1004	Other signs and symptoms involving emotional state		Both	296.22	Major depressive disorder	mental disorders	Both	Both-Both	0.0429488	1.12659e-177
296.1	Bipolar	mental disorders	Both	296.22	Major depressive disorder	mental disorders	Both	Both-Both	0.379283	0
1004	Other signs and symptoms involving emotional state		Both	297.2	Suicide or self-inflicted injury	mental disorders	Both	Both-Both	0.0408143	1.22565e-160
1019	Other ill-defined and unknown causes of morbidity and mortality		Both	297.2	Suicide or self-inflicted injury	mental disorders	Both	Both-Both	0.0228565	1.1978e-51
290.3	Other persistent mental disorders due to conditions classified elsewhere	mental disorders	Both	297.2	Suicide or self-inflicted injury	mental disorders	Both	Both-Both	0.0208374	3.18722e-43
295.1	Schizophrenia	mental disorders	Both	297.2	Suicide or self-inflicted injury	mental disorders	Both	Both-Both	0.0309787	2.38319e-93
296.1	Bipolar	mental disorders	Both	297.2	Suicide or self-inflicted injury	mental disorders	Both	Both-Both	0.02552	6.07188e-64
296.22	Major depressive disorder	mental disorders	Both	297.2	Suicide or self-inflicted injury	mental disorders	Both	Both-Both	0.0393795	1.12762e-149
1004	Other signs and symptoms involving emotional state		Both	300	Anxiety disorders	mental disorders	Both	Both-Both	0.0939211	0
260.6	Anorexia	endocrine/metabolic	Both	300	Anxiety disorders	mental disorders	Both	Both-Both	0.0235222	1.35376e-54
261.4	Vitamin D deficiency	endocrine/metabolic	Both	300	Anxiety disorders	mental disorders	Both	Both-Both	0.0215725	3.35256e-46
292.3	Memory loss	mental disorders	Both	300	Anxiety disorders	mental disorders	Both	Both-Both	0.0306763	1.42699e-91
296	Mood disorders	mental disorders	Both	300	Anxiety disorders	mental disorders	Both	Both-Both	0.0567733	0
296.22	Major depressive disorder	mental disorders	Both	300	Anxiety disorders	mental disorders	Both	Both-Both	0.0401698	1.1542e-155
1004	Other signs and symptoms involving emotional state		Both	300.1	Anxiety disorder	mental disorders	Both	Both-Both	0.0609997	0
296	Mood disorders	mental disorders	Both	300.1	Anxiety disorder	mental disorders	Both	Both-Both	0.0311509	2.27877e-94
296.22	Major depressive disorder	mental disorders	Both	300.1	Anxiety disorder	mental disorders	Both	Both-Both	0.0340347	2.76845e-112
300	Anxiety disorders	mental disorders	Both	300.1	Anxiety disorder	mental disorders	Both	Both-Both	0.130862	0
300	Anxiety disorders	mental disorders	Both	300.11	Generalized anxiety disorder	mental disorders	Both	Both-Both	0.0281539	2.00029e-77
300.1	Anxiety disorder	mental disorders	Both	300.11	Generalized anxiety disorder	mental disorders	Both	Both-Both	0.0972683	0
1004	Other signs and symptoms involving emotional state		Both	300.12	Agorophobia, social phobia, and panic disorder	mental disorders	Both	Both-Both	0.0201885	1.11406e-40
300.1	Anxiety disorder	mental disorders	Both	300.12	Agorophobia, social phobia, and panic disorder	mental disorders	Both	Both-Both	0.114298	0
300.11	Generalized anxiety disorder	mental disorders	Both	300.12	Agorophobia, social phobia, and panic disorder	mental disorders	Both	Both-Both	0.0554168	1.39933e-294
300.1	Anxiety disorder	mental disorders	Both	300.13	Phobia	mental disorders	Both	Both-Both	0.0410287	2.61066e-162
300.12	Agorophobia, social phobia, and panic disorder	mental disorders	Both	300.13	Phobia	mental disorders	Both	Both-Both	0.0811286	0
290	Delirium dementia and amnestic and other cognitive disorders	mental disorders	Both	300.3	Obsessive-compulsive disorders	mental disorders	Both	Both-Both	0.04713	1.43968e-213
300.1	Anxiety disorder	mental disorders	Both	300.3	Obsessive-compulsive disorders	mental disorders	Both	Both-Both	0.0376008	1.25843e-136
296	Mood disorders	mental disorders	Both	300.4	Dysthymic disorder	mental disorders	Both	Both-Both	0.0671491	0
1004	Other signs and symptoms involving emotional state		Both	300.8	Acute reaction to stress	mental disorders	Both	Both-Both	0.0229284	5.80835e-52
296	Mood disorders	mental disorders	Both	300.8	Acute reaction to stress	mental disorders	Both	Both-Both	0.0213195	3.64675e-45
300	Anxiety disorders	mental disorders	Both	300.8	Acute reaction to stress	mental disorders	Both	Both-Both	0.0321172	3.39611e-100
300.1	Anxiety disorder	mental disorders	Both	300.8	Acute reaction to stress	mental disorders	Both	Both-Both	0.0510535	2.74986e-250
300.1	Anxiety disorder	mental disorders	Both	300.9	Posttraumatic stress disorder	mental disorders	Both	Both-Both	0.0222407	5.36666e-49
295.1	Schizophrenia	mental disorders	Both	301	Personality disorders	mental disorders	Both	Both-Both	0.0331294	1.72532e-106
296	Mood disorders	mental disorders	Both	301	Personality disorders	mental disorders	Both	Both-Both	0.0330097	9.79587e-106
296.1	Bipolar	mental disorders	Both	301	Personality disorders	mental disorders	Both	Both-Both	0.0430352	2.20505e-178
297.2	Suicide or self-inflicted injury	mental disorders	Both	301	Personality disorders	mental disorders	Both	Both-Both	0.0536207	6.60319e-276
295.1	Schizophrenia	mental disorders	Both	301.1	Schizoid personality disorder	mental disorders	Both	Both-Both	0.0392799	6.29169e-149
295.2	Paranoid disorders	mental disorders	Both	301.1	Schizoid personality disorder	mental disorders	Both	Both-Both	0.0278136	1.30838e-75
300.3	Obsessive-compulsive disorders	mental disorders	Both	301.1	Schizoid personality disorder	mental disorders	Both	Both-Both	0.0800637	0
301	Personality disorders	mental disorders	Both	301.1	Schizoid personality disorder	mental disorders	Both	Both-Both	0.0248298	1.25459e-60
290.3	Other persistent mental disorders due to conditions classified elsewhere	mental disorders	Both	301.2	Antisocial/borderline personality disorder	mental disorders	Both	Both-Both	0.0240785	4.01972e-57
292.6	Hallucinations	mental disorders	Both	301.2	Antisocial/borderline personality disorder	mental disorders	Both	Both-Both	0.0418106	1.75577e-168
296.1	Bipolar	mental disorders	Both	301.2	Antisocial/borderline personality disorder	mental disorders	Both	Both-Both	0.0203545	2.53424e-41
296.22	Major depressive disorder	mental disorders	Both	301.2	Antisocial/borderline personality disorder	mental disorders	Both	Both-Both	0.0230282	2.11975e-52
297.2	Suicide or self-inflicted injury	mental disorders	Both	301.2	Antisocial/borderline personality disorder	mental disorders	Both	Both-Both	0.0948504	0
300.9	Posttraumatic stress disorder	mental disorders	Both	301.2	Antisocial/borderline personality disorder	mental disorders	Both	Both-Both	0.0294334	1.88797e-84
301	Personality disorders	mental disorders	Both	301.2	Antisocial/borderline personality disorder	mental disorders	Both	Both-Both	0.136526	0
250.2	Type 2 diabetes	endocrine/metabolic	Both	302	Sexual and gender identity disorders	mental disorders	Both	Both-Both	0.211674	0
251.1	Hypoglycemia	endocrine/metabolic	Both	302	Sexual and gender identity disorders	mental disorders	Both	Both-Both	0.0201319	1.84009e-40
269	Proteinuria	endocrine/metabolic	Both	302	Sexual and gender identity disorders	mental disorders	Both	Both-Both	0.0372816	2.38241e-134
257.1	Testicular hypofunction	endocrine/metabolic	Male	302.1	Decreased libido	mental disorders	Both	Male-Both	0.0257493	4.41449e-30
300	Anxiety disorders	mental disorders	Both	302.1	Decreased libido	mental disorders	Both	Both-Both	0.0218645	2.06043e-47
302	Sexual and gender identity disorders	mental disorders	Both	302.1	Decreased libido	mental disorders	Both	Both-Both	0.17553	0
300	Anxiety disorders	mental disorders	Both	303	Psychogenic and somatoform disorders	mental disorders	Both	Both-Both	0.0470377	9.69439e-213
301.2	Antisocial/borderline personality disorder	mental disorders	Both	303.1	Dissociative disorder	mental disorders	Both	Both-Both	0.0208591	2.61147e-43
303.1	Dissociative disorder	mental disorders	Both	303.4	Somatoform disorder	mental disorders	Both	Both-Both	0.0727505	0
303.3	Psychogenic disorder	mental disorders	Both	303.4	Somatoform disorder	mental disorders	Both	Both-Both	0.39935	0
1004	Other signs and symptoms involving emotional state		Both	304	Adjustment reaction	mental disorders	Both	Both-Both	0.0238477	4.57132e-56
297.2	Suicide or self-inflicted injury	mental disorders	Both	304	Adjustment reaction	mental disorders	Both	Both-Both	0.0264781	1.07509e-68
300	Anxiety disorders	mental disorders	Both	304	Adjustment reaction	mental disorders	Both	Both-Both	0.02809	4.3987e-77
300.1	Anxiety disorder	mental disorders	Both	304	Adjustment reaction	mental disorders	Both	Both-Both	0.0211889	1.23636e-44
300.8	Acute reaction to stress	mental disorders	Both	304	Adjustment reaction	mental disorders	Both	Both-Both	0.0329809	1.48745e-105
260.7	Polyphagia	endocrine/metabolic	Both	305.2	Eating disorder	mental disorders	Both	Both-Both	0.112482	0
300.3	Obsessive-compulsive disorders	mental disorders	Both	305.2	Eating disorder	mental disorders	Both	Both-Both	0.0215641	3.6313e-46
301.2	Antisocial/borderline personality disorder	mental disorders	Both	305.2	Eating disorder	mental disorders	Both	Both-Both	0.0246937	5.51499e-60
305.2	Eating disorder	mental disorders	Both	305.21	Anorexia nervosa	mental disorders	Both	Both-Both	0.406392	0
165.1	Cancer of bronchus; lung	neoplasms	Both	306	Other mental disorder	mental disorders	Both	Both-Both	0.0271416	4.34652e-72
272.11	Hypercholesterolemia	endocrine/metabolic	Both	306	Other mental disorder	mental disorders	Both	Both-Both	0.064703	0
278.1	Obesity	endocrine/metabolic	Both	306	Other mental disorder	mental disorders	Both	Both-Both	0.0406459	2.48954e-159
303	Psychogenic and somatoform disorders	mental disorders	Both	306	Other mental disorder	mental disorders	Both	Both-Both	0.0532535	3.64493e-272
10	Tuberculosis	infectious diseases	Both	31	Diseases due to other mycobacteria	infectious diseases	Both	Both-Both	0.0302281	5.70919e-89
117.4	Aspergillosis	infectious diseases	Both	31	Diseases due to other mycobacteria	infectious diseases	Both	Both-Both	0.0395914	2.86917e-151
290.1	Dementias	mental disorders	Both	312	Conduct disorders	mental disorders	Both	Both-Both	0.0270958	7.50579e-72
290.11	Alzheimer's disease	mental disorders	Both	312	Conduct disorders	mental disorders	Both	Both-Both	0.0236636	3.1234e-55
290.16	Vascular dementia	mental disorders	Both	312	Conduct disorders	mental disorders	Both	Both-Both	0.0260138	2.26809e-66
301	Personality disorders	mental disorders	Both	312	Conduct disorders	mental disorders	Both	Both-Both	0.0331371	1.54177e-106
301.2	Antisocial/borderline personality disorder	mental disorders	Both	312	Conduct disorders	mental disorders	Both	Both-Both	0.0231593	5.60293e-53
290	Delirium dementia and amnestic and other cognitive disorders	mental disorders	Both	313.3	Autism	mental disorders	Both	Both-Both	0.034901	5.6371e-118
301	Personality disorders	mental disorders	Both	313.3	Autism	mental disorders	Both	Both-Both	0.0274962	6.1781e-74
301.1	Schizoid personality disorder	mental disorders	Both	313.3	Autism	mental disorders	Both	Both-Both	0.0224859	4.81553e-50
1004	Other signs and symptoms involving emotional state		Both	315	Develomental delays and disorders	mental disorders	Both	Both-Both	0.0456593	1.45936e-200
260.6	Anorexia	endocrine/metabolic	Both	315	Develomental delays and disorders	mental disorders	Both	Both-Both	0.0312574	5.29962e-95
290.1	Dementias	mental disorders	Both	315	Develomental delays and disorders	mental disorders	Both	Both-Both	0.0389941	8.52786e-147
290.11	Alzheimer's disease	mental disorders	Both	315	Develomental delays and disorders	mental disorders	Both	Both-Both	0.0201539	1.51465e-40
290.2	Delirium due to conditions classified elsewhere	mental disorders	Both	315	Develomental delays and disorders	mental disorders	Both	Both-Both	0.0273287	4.64232e-73
291.8	Alteration of consciousness	mental disorders	Both	315	Develomental delays and disorders	mental disorders	Both	Both-Both	0.0225895	1.7253e-50
292.4	Altered mental status	mental disorders	Both	315	Develomental delays and disorders	mental disorders	Both	Both-Both	0.0505969	7.30573e-246
292.6	Hallucinations	mental disorders	Both	315	Develomental delays and disorders	mental disorders	Both	Both-Both	0.022125	1.65923e-48
295.2	Paranoid disorders	mental disorders	Both	315	Develomental delays and disorders	mental disorders	Both	Both-Both	0.0260948	8.97301e-67
296	Mood disorders	mental disorders	Both	315	Develomental delays and disorders	mental disorders	Both	Both-Both	0.0270352	1.54264e-71
296.1	Bipolar	mental disorders	Both	315	Develomental delays and disorders	mental disorders	Both	Both-Both	0.0344552	4.9869e-115
300	Anxiety disorders	mental disorders	Both	315	Develomental delays and disorders	mental disorders	Both	Both-Both	0.022464	5.97667e-50
312	Conduct disorders	mental disorders	Both	315	Develomental delays and disorders	mental disorders	Both	Both-Both	0.0425758	1.23397e-174
312.3	Impulse control disorder	mental disorders	Both	315	Develomental delays and disorders	mental disorders	Both	Both-Both	0.11855	0
295.1	Schizophrenia	mental disorders	Both	315.1	Learning disorder	mental disorders	Both	Both-Both	0.0364814	1.00272e-128
301	Personality disorders	mental disorders	Both	315.1	Learning disorder	mental disorders	Both	Both-Both	0.0223153	2.58515e-49
313.3	Autism	mental disorders	Both	315.1	Learning disorder	mental disorders	Both	Both-Both	0.0439035	1.41199e-185
292.1	Aphasia/speech disturbance	mental disorders	Both	315.2	Speech and language disorder	mental disorders	Both	Both-Both	0.052569	2.9358e-265
301	Personality disorders	mental disorders	Both	315.3	Mental retardation	mental disorders	Both	Both-Both	0.029524	5.84616e-85
312	Conduct disorders	mental disorders	Both	315.3	Mental retardation	mental disorders	Both	Both-Both	0.0213053	4.166e-45
315.1	Learning disorder	mental disorders	Both	315.3	Mental retardation	mental disorders	Both	Both-Both	0.375444	0
290.3	Other persistent mental disorders due to conditions classified elsewhere	mental disorders	Both	316	Substance addiction and disorders	mental disorders	Both	Both-Both	0.0815815	0
204.4	Multiple myeloma	neoplasms	Both	316.1	Polyneuropathy due to drugs	mental disorders	Both	Both-Both	0.0674842	0
274.1	Gout	endocrine/metabolic	Both	317	Alcohol-related disorders	mental disorders	Both	Both-Both	0.0285973	7.97267e-80
297.2	Suicide or self-inflicted injury	mental disorders	Both	317	Alcohol-related disorders	mental disorders	Both	Both-Both	0.0381578	1.19923e-140
306	Other mental disorder	mental disorders	Both	317	Alcohol-related disorders	mental disorders	Both	Both-Both	0.0318844	8.92159e-99
316	Substance addiction and disorders	mental disorders	Both	317	Alcohol-related disorders	mental disorders	Both	Both-Both	0.195931	0
297.2	Suicide or self-inflicted injury	mental disorders	Both	317.1	Alcoholism	mental disorders	Both	Both-Both	0.0225125	3.70109e-50
306	Other mental disorder	mental disorders	Both	317.1	Alcoholism	mental disorders	Both	Both-Both	0.0901481	0
316	Substance addiction and disorders	mental disorders	Both	317.1	Alcoholism	mental disorders	Both	Both-Both	0.0261694	3.81542e-67
317	Alcohol-related disorders	mental disorders	Both	317.1	Alcoholism	mental disorders	Both	Both-Both	0.0846161	0
275.3	Disorders of magnesium metabolism	endocrine/metabolic	Both	317.11	Alcoholic liver damage	mental disorders	Both	Both-Both	0.0225311	3.07836e-50
281.13	Folate-deficiency anemia	hematopoietic	Both	317.11	Alcoholic liver damage	mental disorders	Both	Both-Both	0.0273382	4.13818e-73
316	Substance addiction and disorders	mental disorders	Both	317.11	Alcoholic liver damage	mental disorders	Both	Both-Both	0.0477325	5.13871e-219
317	Alcohol-related disorders	mental disorders	Both	317.11	Alcoholic liver damage	mental disorders	Both	Both-Both	0.114022	0
317.1	Alcoholism	mental disorders	Both	317.11	Alcoholic liver damage	mental disorders	Both	Both-Both	0.0553671	4.67979e-294
180.3	Cervical intraepithelial neoplasia [CIN] [Cervical dysplasia]	neoplasms	Female	318	Tobacco use disorder	mental disorders	Both	Female-Both	0.0451927	7.71753e-109
300	Anxiety disorders	mental disorders	Both	318	Tobacco use disorder	mental disorders	Both	Both-Both	0.0322458	5.52139e-101
306	Other mental disorder	mental disorders	Both	318	Tobacco use disorder	mental disorders	Both	Both-Both	0.0829645	0
316	Substance addiction and disorders	mental disorders	Both	318	Tobacco use disorder	mental disorders	Both	Both-Both	0.0221664	1.10863e-48
317	Alcohol-related disorders	mental disorders	Both	318	Tobacco use disorder	mental disorders	Both	Both-Both	0.0560175	5.78283e-301
317.1	Alcoholism	mental disorders	Both	318	Tobacco use disorder	mental disorders	Both	Both-Both	0.0253652	3.42506e-63
320	Meningitis	neurological	Both	323	Encephalitis	neurological	Both	Both-Both	0.0445278	7.73947e-191
323	Encephalitis	neurological	Both	323.2	Acute (transverse) myelitis	neurological	Both	Both-Both	0.0575872	0
323	Encephalitis	neurological	Both	323.8	Encephalitis, non-infectious	neurological	Both	Both-Both	0.350054	0
323.2	Acute (transverse) myelitis	neurological	Both	323.8	Encephalitis, non-infectious	neurological	Both	Both-Both	0.0203828	1.96676e-41
320	Meningitis	neurological	Both	324	Other CNS infection and poliomyelitis	neurological	Both	Both-Both	0.0254193	1.87206e-63
323	Encephalitis	neurological	Both	324	Other CNS infection and poliomyelitis	neurological	Both	Both-Both	0.0264393	1.6873e-68
293	Symptoms involving head and neck	mental disorders	Both	327	Sleep disorders	neurological	Both	Both-Both	0.0300082	1.04427e-87
250.2	Type 2 diabetes	endocrine/metabolic	Both	327.3	Sleep apnea	neurological	Both	Both-Both	0.030447	3.09214e-90
278.1	Obesity	endocrine/metabolic	Both	327.3	Sleep apnea	neurological	Both	Both-Both	0.0773816	0
291.8	Alteration of consciousness	mental disorders	Both	327.3	Sleep apnea	neurological	Both	Both-Both	0.0490942	1.39266e-231
293	Symptoms involving head and neck	mental disorders	Both	327.3	Sleep apnea	neurological	Both	Both-Both	0.154653	0
327	Sleep disorders	neurological	Both	327.3	Sleep apnea	neurological	Both	Both-Both	0.228958	0
327	Sleep disorders	neurological	Both	327.4	Insomnia	neurological	Both	Both-Both	0.0416176	6.01265e-167
1004	Other signs and symptoms involving emotional state		Both	327.41	Organic or persistent insomnia	neurological	Both	Both-Both	0.0255112	6.70034e-64
300	Anxiety disorders	mental disorders	Both	327.41	Organic or persistent insomnia	neurological	Both	Both-Both	0.0531001	1.31017e-270
300.1	Anxiety disorder	mental disorders	Both	327.41	Organic or persistent insomnia	neurological	Both	Both-Both	0.0517279	6.78075e-257
300.11	Generalized anxiety disorder	mental disorders	Both	327.41	Organic or persistent insomnia	neurological	Both	Both-Both	0.0206953	1.16683e-42
327	Sleep disorders	neurological	Both	327.41	Organic or persistent insomnia	neurological	Both	Both-Both	0.212296	0
327	Sleep disorders	neurological	Both	327.5	Parasomnia	neurological	Both	Both-Both	0.028393	1.02748e-78
327.4	Insomnia	neurological	Both	327.5	Parasomnia	neurological	Both	Both-Both	0.0308278	1.84605e-92
327	Sleep disorders	neurological	Both	327.6	Circadian rhythm sleep disorder	neurological	Both	Both-Both	0.0287115	1.89549e-80
327.41	Organic or persistent insomnia	neurological	Both	327.6	Circadian rhythm sleep disorder	neurological	Both	Both-Both	0.0239743	1.20852e-56
290.1	Dementias	mental disorders	Both	331	Other cerebral degenerations	neurological	Both	Both-Both	0.131442	0
290.12	Dementia with cerebral degenerations	mental disorders	Both	331	Other cerebral degenerations	neurological	Both	Both-Both	0.0691996	0
191	Manlignant and unknown neoplasms of brain and nervous system	neoplasms	Both	331.1	Hydrocephalus	neurological	Both	Both-Both	0.0526109	1.11701e-265
225.1	Benign neoplasm of brain, cranial nerves, meninges	neoplasms	Both	331.1	Hydrocephalus	neurological	Both	Both-Both	0.0298627	7.07496e-87
292	Neurological disorders	mental disorders	Both	331.1	Hydrocephalus	neurological	Both	Both-Both	0.0239685	1.28468e-56
292.4	Altered mental status	mental disorders	Both	331.1	Hydrocephalus	neurological	Both	Both-Both	0.0207313	8.40668e-43
290.1	Dementias	mental disorders	Both	331.9	Cerebral degeneration, unspecified	neurological	Both	Both-Both	0.0814297	0
290.2	Delirium due to conditions classified elsewhere	mental disorders	Both	331.9	Cerebral degeneration, unspecified	neurological	Both	Both-Both	0.0366327	8.865e-130
331	Other cerebral degenerations	neurological	Both	331.9	Cerebral degeneration, unspecified	neurological	Both	Both-Both	0.0302744	3.08626e-89
290.1	Dementias	mental disorders	Both	332	Parkinson's disease	neurological	Both	Both-Both	0.033023	8.07984e-106
290.12	Dementia with cerebral degenerations	mental disorders	Both	332	Parkinson's disease	neurological	Both	Both-Both	0.153136	0
290.2	Delirium due to conditions classified elsewhere	mental disorders	Both	332	Parkinson's disease	neurological	Both	Both-Both	0.0217378	6.94688e-47
292.6	Hallucinations	mental disorders	Both	332	Parkinson's disease	neurological	Both	Both-Both	0.0251337	4.4652e-62
331	Other cerebral degenerations	neurological	Both	332	Parkinson's disease	neurological	Both	Both-Both	0.0386186	5.10111e-144
327.41	Organic or persistent insomnia	neurological	Both	333	Extrapyramidal disease and abnormal movement disorders	neurological	Both	Both-Both	0.0226523	9.23349e-51
332	Parkinson's disease	neurological	Both	333	Extrapyramidal disease and abnormal movement disorders	neurological	Both	Both-Both	0.0204767	8.45579e-42
332	Parkinson's disease	neurological	Both	333.1	Essential tremor	neurological	Both	Both-Both	0.0513105	8.54916e-253
333	Extrapyramidal disease and abnormal movement disorders	neurological	Both	333.1	Essential tremor	neurological	Both	Both-Both	0.160169	0
313.2	Tics and stuttering	mental disorders	Both	333.2	Myoclonus	neurological	Both	Both-Both	0.0217442	6.53206e-47
333	Extrapyramidal disease and abnormal movement disorders	neurological	Both	333.2	Myoclonus	neurological	Both	Both-Both	0.058889	0
313.2	Tics and stuttering	mental disorders	Both	333.4	Torsion dystonia	neurological	Both	Both-Both	0.027857	7.70289e-76
332	Parkinson's disease	neurological	Both	333.4	Torsion dystonia	neurological	Both	Both-Both	0.0388444	1.09907e-145
333.1	Essential tremor	neurological	Both	333.4	Torsion dystonia	neurological	Both	Both-Both	0.0224641	5.97087e-50
331	Other cerebral degenerations	neurological	Both	333.8	Other degenerative diseases of the basal ganglia	neurological	Both	Both-Both	0.0258389	1.6617e-65
331.9	Cerebral degeneration, unspecified	neurological	Both	333.8	Other degenerative diseases of the basal ganglia	neurological	Both	Both-Both	0.0375412	3.36055e-136
332	Parkinson's disease	neurological	Both	333.8	Other degenerative diseases of the basal ganglia	neurological	Both	Both-Both	0.0869438	0
191.1	Cancer of brain and nervous system	neoplasms	Both	334	Degenerative disease of the spinal cord	neurological	Both	Both-Both	0.0217295	7.5148e-47
198.6	Secondary malignancy of bone	neoplasms	Both	334	Degenerative disease of the spinal cord	neurological	Both	Both-Both	0.0432673	2.72227e-180
225.2	Benign neoplasm of spinal cord, meninges	neoplasms	Both	334	Degenerative disease of the spinal cord	neurological	Both	Both-Both	0.0413979	3.28664e-165
323.2	Acute (transverse) myelitis	neurological	Both	334	Degenerative disease of the spinal cord	neurological	Both	Both-Both	0.0557955	1.34706e-298
292.1	Aphasia/speech disturbance	mental disorders	Both	334.1	Spinocerebellar disease	neurological	Both	Both-Both	0.0241556	1.77591e-57
331	Other cerebral degenerations	neurological	Both	334.1	Spinocerebellar disease	neurological	Both	Both-Both	0.0217961	3.97368e-47
331.9	Cerebral degeneration, unspecified	neurological	Both	334.1	Spinocerebellar disease	neurological	Both	Both-Both	0.0625899	0
333.8	Other degenerative diseases of the basal ganglia	neurological	Both	334.1	Spinocerebellar disease	neurological	Both	Both-Both	0.0263335	5.74977e-68
292.1	Aphasia/speech disturbance	mental disorders	Both	334.2	Anterior horn cell disease	neurological	Both	Both-Both	0.0273922	2.16348e-73
197	Chemotherapy	neoplasms	Both	335	Multiple sclerosis	neurological	Both	Both-Both	0.0294865	9.49958e-85
323.2	Acute (transverse) myelitis	neurological	Both	335	Multiple sclerosis	neurological	Both	Both-Both	0.0793845	0
337	Disorders of the autonomic nervous system	neurological	Both	337.1	Peripheral autonomic neuropathy	neurological	Both	Both-Both	0.0829992	0
1005	Other symptoms		Both	338.2	Chronic pain	neurological	Both	Both-Both	0.0258958	8.71305e-66
197	Chemotherapy	neoplasms	Both	338.2	Chronic pain	neurological	Both	Both-Both	0.0328362	1.20134e-104
306.9	Tension headache	mental disorders	Both	339	Other headache syndromes	neurological	Both	Both-Both	0.166579	0
306.9	Tension headache	mental disorders	Both	340	Migraine	neurological	Both	Both-Both	0.0250421	1.22521e-61
339	Other headache syndromes	neurological	Both	340	Migraine	neurological	Both	Both-Both	0.100813	0
340	Migraine	neurological	Both	340.1	Migrain with aura	neurological	Both	Both-Both	0.17431	0
323.2	Acute (transverse) myelitis	neurological	Both	341	Other demyelinating diseases of central nervous system	neurological	Both	Both-Both	0.0607793	0
335	Multiple sclerosis	neurological	Both	341	Other demyelinating diseases of central nervous system	neurological	Both	Both-Both	0.245048	0
292.1	Aphasia/speech disturbance	mental disorders	Both	342	Hemiplegia	neurological	Both	Both-Both	0.0685101	0
315.1	Learning disorder	mental disorders	Both	343	Infantile cerebral palsy	neurological	Both	Both-Both	0.0433369	7.26091e-181
334.1	Spinocerebellar disease	neurological	Both	343	Infantile cerebral palsy	neurological	Both	Both-Both	0.0303517	1.10289e-89
342	Hemiplegia	neurological	Both	343	Infantile cerebral palsy	neurological	Both	Both-Both	0.0513215	6.66813e-253
323.2	Acute (transverse) myelitis	neurological	Both	344	Other paralytic syndromes	neurological	Both	Both-Both	0.0294659	1.24057e-84
324	Other CNS infection and poliomyelitis	neurological	Both	344	Other paralytic syndromes	neurological	Both	Both-Both	0.0273836	2.39843e-73
334	Degenerative disease of the spinal cord	neurological	Both	344	Other paralytic syndromes	neurological	Both	Both-Both	0.0754436	0
334.1	Spinocerebellar disease	neurological	Both	344	Other paralytic syndromes	neurological	Both	Both-Both	0.0356174	8.64919e-123
334.2	Anterior horn cell disease	neurological	Both	344	Other paralytic syndromes	neurological	Both	Both-Both	0.0236759	2.74957e-55
335	Multiple sclerosis	neurological	Both	344	Other paralytic syndromes	neurological	Both	Both-Both	0.0369435	5.8635e-132
342	Hemiplegia	neurological	Both	344	Other paralytic syndromes	neurological	Both	Both-Both	0.0264758	1.10373e-68
343	Infantile cerebral palsy	neurological	Both	344	Other paralytic syndromes	neurological	Both	Both-Both	0.0276976	5.38277e-75
225.1	Benign neoplasm of brain, cranial nerves, meninges	neoplasms	Both	345	Epilepsy, recurrent seizures, convulsions	neurological	Both	Both-Both	0.0215489	4.19154e-46
191.11	Cancer of brain	neoplasms	Both	345.1	Epilepsy	neurological	Both	Both-Both	0.0221884	8.9465e-49
345	Epilepsy, recurrent seizures, convulsions	neurological	Both	345.1	Epilepsy	neurological	Both	Both-Both	0.15194	0
345	Epilepsy, recurrent seizures, convulsions	neurological	Both	345.11	Generalized convulsive epilepsy	neurological	Both	Both-Both	0.27155	0
345.1	Epilepsy	neurological	Both	345.11	Generalized convulsive epilepsy	neurological	Both	Both-Both	0.0729576	0
345	Epilepsy, recurrent seizures, convulsions	neurological	Both	345.12	Partial epilepsy	neurological	Both	Both-Both	0.249772	0
345.1	Epilepsy	neurological	Both	345.12	Partial epilepsy	neurological	Both	Both-Both	0.0867758	0
191.11	Cancer of brain	neoplasms	Both	345.3	Convulsions	neurological	Both	Both-Both	0.0316235	3.38982e-97
198.5	Secondary malignancy of brain/spine	neoplasms	Both	345.3	Convulsions	neurological	Both	Both-Both	0.0263602	4.22048e-68
225.1	Benign neoplasm of brain, cranial nerves, meninges	neoplasms	Both	345.3	Convulsions	neurological	Both	Both-Both	0.0203748	2.11275e-41
276.12	Hyposmolality and/or hyponatremia	endocrine/metabolic	Both	345.3	Convulsions	neurological	Both	Both-Both	0.0251056	6.08958e-62
292.4	Altered mental status	mental disorders	Both	345.3	Convulsions	neurological	Both	Both-Both	0.0265482	4.75113e-69
317.11	Alcoholic liver damage	mental disorders	Both	345.3	Convulsions	neurological	Both	Both-Both	0.0220983	2.15183e-48
345	Epilepsy, recurrent seizures, convulsions	neurological	Both	345.3	Convulsions	neurological	Both	Both-Both	0.254364	0
345.1	Epilepsy	neurological	Both	345.3	Convulsions	neurological	Both	Both-Both	0.0694978	0
345.11	Generalized convulsive epilepsy	neurological	Both	345.3	Convulsions	neurological	Both	Both-Both	0.102001	0
345.12	Partial epilepsy	neurological	Both	345.3	Convulsions	neurological	Both	Both-Both	0.0203488	2.66549e-41
225.1	Benign neoplasm of brain, cranial nerves, meninges	neoplasms	Both	346.1	Nonspecific abnormal findings on radiological and other examination of skull and head	neurological	Both	Both-Both	0.0220994	2.12791e-48
335	Multiple sclerosis	neurological	Both	346.1	Nonspecific abnormal findings on radiological and other examination of skull and head	neurological	Both	Both-Both	0.0225372	2.89925e-50
345	Epilepsy, recurrent seizures, convulsions	neurological	Both	346.2	Nonspecific abnormal results of function study of brain and central nervous system	neurological	Both	Both-Both	0.0843901	0
345.11	Generalized convulsive epilepsy	neurological	Both	346.2	Nonspecific abnormal results of function study of brain and central nervous system	neurological	Both	Both-Both	0.0431704	1.71024e-179
345.12	Partial epilepsy	neurological	Both	346.2	Nonspecific abnormal results of function study of brain and central nervous system	neurological	Both	Both-Both	0.0582992	0
345.3	Convulsions	neurological	Both	346.2	Nonspecific abnormal results of function study of brain and central nervous system	neurological	Both	Both-Both	0.0353606	4.72471e-121
291.8	Alteration of consciousness	mental disorders	Both	347	Cataplexy and narcolepsy	neurological	Both	Both-Both	0.0468317	6.75161e-211
327	Sleep disorders	neurological	Both	347	Cataplexy and narcolepsy	neurological	Both	Both-Both	0.0388881	5.21916e-146
327.3	Sleep apnea	neurological	Both	347	Cataplexy and narcolepsy	neurological	Both	Both-Both	0.0214352	1.22793e-45
276.11	Hyperosmolality and/or hypernatremia	endocrine/metabolic	Both	348	Other conditions of brain	neurological	Both	Both-Both	0.023069	1.40263e-52
333.2	Myoclonus	neurological	Both	348	Other conditions of brain	neurological	Both	Both-Both	0.0209784	8.70663e-44
191	Manlignant and unknown neoplasms of brain and nervous system	neoplasms	Both	348.2	Cerebral edema and compression of brain	neurological	Both	Both-Both	0.0244719	6.05457e-59
191.11	Cancer of brain	neoplasms	Both	348.2	Cerebral edema and compression of brain	neurological	Both	Both-Both	0.0496095	1.97632e-236
198.5	Secondary malignancy of brain/spine	neoplasms	Both	348.2	Cerebral edema and compression of brain	neurological	Both	Both-Both	0.0477167	7.15307e-219
225.1	Benign neoplasm of brain, cranial nerves, meninges	neoplasms	Both	348.2	Cerebral edema and compression of brain	neurological	Both	Both-Both	0.0329764	1.58627e-105
325	Phlebitis and thrombophlebitis of intracranial venous sinuses	neurological	Both	348.2	Cerebral edema and compression of brain	neurological	Both	Both-Both	0.0257561	4.24798e-65
331.1	Hydrocephalus	neurological	Both	348.2	Cerebral edema and compression of brain	neurological	Both	Both-Both	0.0576538	0
342	Hemiplegia	neurological	Both	348.2	Cerebral edema and compression of brain	neurological	Both	Both-Both	0.0203683	2.23963e-41
331.1	Hydrocephalus	neurological	Both	348.4	Cerebral cysts	neurological	Both	Both-Both	0.0391588	5.05859e-148
345.3	Convulsions	neurological	Both	348.7	Coma	neurological	Both	Both-Both	0.0242075	1.023e-57
292.4	Altered mental status	mental disorders	Both	348.8	Encephalopathy, not elsewhere classified	neurological	Both	Both-Both	0.028899	1.77028e-81
317.11	Alcoholic liver damage	mental disorders	Both	348.8	Encephalopathy, not elsewhere classified	neurological	Both	Both-Both	0.0260362	1.7551e-66
323	Encephalitis	neurological	Both	348.8	Encephalopathy, not elsewhere classified	neurological	Both	Both-Both	0.0422076	1.16452e-171
323.8	Encephalitis, non-infectious	neurological	Both	348.8	Encephalopathy, not elsewhere classified	neurological	Both	Both-Both	0.0449165	3.76955e-194
331	Other cerebral degenerations	neurological	Both	348.8	Encephalopathy, not elsewhere classified	neurological	Both	Both-Both	0.0305376	9.20299e-91
331.9	Cerebral degeneration, unspecified	neurological	Both	348.8	Encephalopathy, not elsewhere classified	neurological	Both	Both-Both	0.0202458	6.68948e-41
191	Manlignant and unknown neoplasms of brain and nervous system	neoplasms	Both	348.9	Other conditions of brain, NOS	neurological	Both	Both-Both	0.0298415	9.33744e-87
191.11	Cancer of brain	neoplasms	Both	348.9	Other conditions of brain, NOS	neurological	Both	Both-Both	0.066911	0
198.5	Secondary malignancy of brain/spine	neoplasms	Both	348.9	Other conditions of brain, NOS	neurological	Both	Both-Both	0.0317505	5.79295e-98
225.1	Benign neoplasm of brain, cranial nerves, meninges	neoplasms	Both	348.9	Other conditions of brain, NOS	neurological	Both	Both-Both	0.0529158	9.55399e-269
290.2	Delirium due to conditions classified elsewhere	mental disorders	Both	348.9	Other conditions of brain, NOS	neurological	Both	Both-Both	0.0224756	5.33206e-50
292.1	Aphasia/speech disturbance	mental disorders	Both	348.9	Other conditions of brain, NOS	neurological	Both	Both-Both	0.0219434	9.63702e-48
331.1	Hydrocephalus	neurological	Both	348.9	Other conditions of brain, NOS	neurological	Both	Both-Both	0.0711925	0
334.1	Spinocerebellar disease	neurological	Both	348.9	Other conditions of brain, NOS	neurological	Both	Both-Both	0.035776	7.21229e-124
342	Hemiplegia	neurological	Both	348.9	Other conditions of brain, NOS	neurological	Both	Both-Both	0.0213301	3.29997e-45
345.1	Epilepsy	neurological	Both	348.9	Other conditions of brain, NOS	neurological	Both	Both-Both	0.0307128	8.7245e-92
345.3	Convulsions	neurological	Both	348.9	Other conditions of brain, NOS	neurological	Both	Both-Both	0.0264192	2.13012e-68
348.2	Cerebral edema and compression of brain	neurological	Both	348.9	Other conditions of brain, NOS	neurological	Both	Both-Both	0.0425658	1.48915e-174
348.8	Encephalopathy, not elsewhere classified	neurological	Both	348.9	Other conditions of brain, NOS	neurological	Both	Both-Both	0.0255954	2.60346e-64
199.4	Neurofibromatosis	neoplasms	Both	349	Other and unspecified disorders of the nervous system	neurological	Both	Both-Both	0.0750434	0
225.1	Benign neoplasm of brain, cranial nerves, meninges	neoplasms	Both	349	Other and unspecified disorders of the nervous system	neurological	Both	Both-Both	0.0513985	1.17436e-253
324	Other CNS infection and poliomyelitis	neurological	Both	349	Other and unspecified disorders of the nervous system	neurological	Both	Both-Both	0.104815	0
333	Extrapyramidal disease and abnormal movement disorders	neurological	Both	349	Other and unspecified disorders of the nervous system	neurological	Both	Both-Both	0.0282204	8.78333e-78
334.1	Spinocerebellar disease	neurological	Both	349	Other and unspecified disorders of the nervous system	neurological	Both	Both-Both	0.0264162	2.20439e-68
348.4	Cerebral cysts	neurological	Both	349	Other and unspecified disorders of the nervous system	neurological	Both	Both-Both	0.022413	9.88934e-50
332	Parkinson's disease	neurological	Both	350.1	Abnormal involuntary movements	neurological	Both	Both-Both	0.0344804	3.40569e-115
333	Extrapyramidal disease and abnormal movement disorders	neurological	Both	350.1	Abnormal involuntary movements	neurological	Both	Both-Both	0.0429893	5.24966e-178
333.1	Essential tremor	neurological	Both	350.1	Abnormal involuntary movements	neurological	Both	Both-Both	0.0537825	1.45458e-277
333.4	Torsion dystonia	neurological	Both	350.1	Abnormal involuntary movements	neurological	Both	Both-Both	0.0233698	6.51049e-54
290	Delirium dementia and amnestic and other cognitive disorders	mental disorders	Both	350.2	Abnormality of gait	neurological	Both	Both-Both	0.0406462	2.4764e-159
290.2	Delirium due to conditions classified elsewhere	mental disorders	Both	350.2	Abnormality of gait	neurological	Both	Both-Both	0.0316345	2.90994e-97
292.4	Altered mental status	mental disorders	Both	350.2	Abnormality of gait	neurological	Both	Both-Both	0.0323831	7.87163e-102
331.1	Hydrocephalus	neurological	Both	350.2	Abnormality of gait	neurological	Both	Both-Both	0.0300512	5.92979e-88
331.9	Cerebral degeneration, unspecified	neurological	Both	350.2	Abnormality of gait	neurological	Both	Both-Both	0.0262755	1.12381e-67
332	Parkinson's disease	neurological	Both	350.2	Abnormality of gait	neurological	Both	Both-Both	0.0396969	4.57685e-152
334.1	Spinocerebellar disease	neurological	Both	350.2	Abnormality of gait	neurological	Both	Both-Both	0.0333298	9.27136e-108
335	Multiple sclerosis	neurological	Both	350.2	Abnormality of gait	neurological	Both	Both-Both	0.0215997	2.58966e-46
292.1	Aphasia/speech disturbance	mental disorders	Both	350.3	Lack of coordination	neurological	Both	Both-Both	0.023144	6.54434e-53
300.4	Dysthymic disorder	mental disorders	Both	350.3	Lack of coordination	neurological	Both	Both-Both	0.0280369	8.46519e-77
334.1	Spinocerebellar disease	neurological	Both	350.3	Lack of coordination	neurological	Both	Both-Both	0.0912361	0
350.2	Abnormality of gait	neurological	Both	350.3	Lack of coordination	neurological	Both	Both-Both	0.0291814	4.83099e-83
1010	Other tests		Both	351	Other peripheral nerve disorders	neurological	Both	Both-Both	0.022586	1.78655e-50
278.1	Obesity	endocrine/metabolic	Both	351	Other peripheral nerve disorders	neurological	Both	Both-Both	0.0237594	1.15058e-55
335	Multiple sclerosis	neurological	Both	352.1	Trigeminal nerve disorders [CN5]	neurological	Both	Both-Both	0.0242587	5.93525e-58
339	Other headache syndromes	neurological	Both	352.1	Trigeminal nerve disorders [CN5]	neurological	Both	Both-Both	0.0453012	1.85705e-197
349	Other and unspecified disorders of the nervous system	neurological	Both	352.1	Trigeminal nerve disorders [CN5]	neurological	Both	Both-Both	0.020896	1.8597e-43
352	Disorders of other cranial nerves	neurological	Both	352.1	Trigeminal nerve disorders [CN5]	neurological	Both	Both-Both	0.0873614	0
225.1	Benign neoplasm of brain, cranial nerves, meninges	neoplasms	Both	352.2	Facial nerve disorders [CN7]	neurological	Both	Both-Both	0.0295831	2.71641e-85
333.4	Torsion dystonia	neurological	Both	352.2	Facial nerve disorders [CN7]	neurological	Both	Both-Both	0.039205	2.28689e-148
352	Disorders of other cranial nerves	neurological	Both	352.2	Facial nerve disorders [CN7]	neurological	Both	Both-Both	0.0215611	3.73696e-46
334	Degenerative disease of the spinal cord	neurological	Both	353	Nerve root and plexus disorders	neurological	Both	Both-Both	0.0237781	9.46791e-56
353	Nerve root and plexus disorders	neurological	Both	353.1	Nerve plexus lesions	neurological	Both	Both-Both	0.108835	0
353	Nerve root and plexus disorders	neurological	Both	353.2	Nerve root lesions	neurological	Both	Both-Both	0.0546952	5.27748e-287
334.2	Anterior horn cell disease	neurological	Both	356	Hereditary and idiopathic peripheral neuropathy	neurological	Both	Both-Both	0.0357534	1.02827e-123
337.1	Peripheral autonomic neuropathy	neurological	Both	356	Hereditary and idiopathic peripheral neuropathy	neurological	Both	Both-Both	0.0519561	3.76834e-259
341	Other demyelinating diseases of central nervous system	neurological	Both	356	Hereditary and idiopathic peripheral neuropathy	neurological	Both	Both-Both	0.0251154	5.46218e-62
197	Chemotherapy	neoplasms	Both	357	Inflammatory and toxic neuropathy	neurological	Both	Both-Both	0.0209329	1.32496e-43
204.4	Multiple myeloma	neoplasms	Both	357	Inflammatory and toxic neuropathy	neurological	Both	Both-Both	0.0327816	2.63828e-104
250.24	Type 2 diabetes with neurological manifestations	endocrine/metabolic	Both	357	Inflammatory and toxic neuropathy	neurological	Both	Both-Both	0.07182	0
316.1	Polyneuropathy due to drugs	mental disorders	Both	357	Inflammatory and toxic neuropathy	neurological	Both	Both-Both	0.0594619	0
337.1	Peripheral autonomic neuropathy	neurological	Both	357	Inflammatory and toxic neuropathy	neurological	Both	Both-Both	0.031524	1.34599e-96
341	Other demyelinating diseases of central nervous system	neurological	Both	357	Inflammatory and toxic neuropathy	neurological	Both	Both-Both	0.0404918	3.86347e-158
350.2	Abnormality of gait	neurological	Both	357	Inflammatory and toxic neuropathy	neurological	Both	Both-Both	0.0237945	7.97624e-56
351	Other peripheral nerve disorders	neurological	Both	357	Inflammatory and toxic neuropathy	neurological	Both	Both-Both	0.0223717	1.4857e-49
356	Hereditary and idiopathic peripheral neuropathy	neurological	Both	357	Inflammatory and toxic neuropathy	neurological	Both	Both-Both	0.136043	0
164	Cancer of intrathoracic organs	neoplasms	Both	358.1	Myasthenia gravis	neurological	Both	Both-Both	0.0471661	6.8307e-214
212	Benign neoplasm of respiratory and intrathoracic organs	neoplasms	Both	358.1	Myasthenia gravis	neurological	Both	Both-Both	0.0208584	2.62825e-43
358	Myoneural disorders	neurological	Both	358.1	Myasthenia gravis	neurological	Both	Both-Both	0.222916	0
334.2	Anterior horn cell disease	neurological	Both	359.1	Muscular dystrophies	neurological	Both	Both-Both	0.031828	1.96552e-98
356	Hereditary and idiopathic peripheral neuropathy	neurological	Both	359.1	Muscular dystrophies	neurological	Both	Both-Both	0.021298	4.45961e-45
358	Myoneural disorders	neurological	Both	359.2	Myopathy	neurological	Both	Both-Both	0.020113	2.17721e-40
359.1	Muscular dystrophies	neurological	Both	359.2	Myopathy	neurological	Both	Both-Both	0.141349	0
1100	Family history		Both	360.2	Progressive myopia	sense organs	Both	Both-Both	0.0201892	1.10697e-40
360.2	Progressive myopia	sense organs	Both	361.1	Retinal detachment with retinal defect	sense organs	Both	Both-Both	0.0400139	1.79035e-154
361	Retinal detachments and defects	sense organs	Both	361.1	Retinal detachment with retinal defect	sense organs	Both	Both-Both	0.404268	0
361.1	Retinal detachment with retinal defect	sense organs	Both	361.2	Retinoschisis and retinal cysts	sense organs	Both	Both-Both	0.0754548	0
250.7	Diabetic retinopathy	endocrine/metabolic	Both	362	Other retinal disorders	sense organs	Both	Both-Both	0.05524	1.02706e-292
361	Retinal detachments and defects	sense organs	Both	362	Other retinal disorders	sense organs	Both	Both-Both	0.026511	7.32988e-69
362	Other retinal disorders	sense organs	Both	362.29	Macular degeneration (senile) of retina NOS	sense organs	Both	Both-Both	0.239043	0
250.13	Type 1 diabetes with ophthalmic manifestations	endocrine/metabolic	Both	362.3	Other nondiabetic retinopathy	sense organs	Both	Both-Both	0.0407654	2.94244e-160
250.21	Type 2 diabetes with ketoacidosis	endocrine/metabolic	Both	362.3	Other nondiabetic retinopathy	sense organs	Both	Both-Both	0.0221876	9.01646e-49
250.22	Type 2 diabetes with renal manifestations	endocrine/metabolic	Both	362.3	Other nondiabetic retinopathy	sense organs	Both	Both-Both	0.021987	6.32713e-48
250.7	Diabetic retinopathy	endocrine/metabolic	Both	362.3	Other nondiabetic retinopathy	sense organs	Both	Both-Both	0.0429193	1.96241e-177
362	Other retinal disorders	sense organs	Both	362.3	Other nondiabetic retinopathy	sense organs	Both	Both-Both	0.0229334	5.5233e-52
360.2	Progressive myopia	sense organs	Both	362.31	Separation of retinal layers	sense organs	Both	Both-Both	0.0253318	4.96543e-63
361	Retinal detachments and defects	sense organs	Both	362.31	Separation of retinal layers	sense organs	Both	Both-Both	0.0408921	3.03823e-161
361.1	Retinal detachment with retinal defect	sense organs	Both	362.31	Separation of retinal layers	sense organs	Both	Both-Both	0.233544	0
362	Other retinal disorders	sense organs	Both	362.31	Separation of retinal layers	sense organs	Both	Both-Both	0.0634822	0
362.29	Macular degeneration (senile) of retina NOS	sense organs	Both	362.31	Separation of retinal layers	sense organs	Both	Both-Both	0.0416884	1.64854e-167
362.3	Other nondiabetic retinopathy	sense organs	Both	362.31	Separation of retinal layers	sense organs	Both	Both-Both	0.0200559	3.60364e-40
250.2	Type 2 diabetes	endocrine/metabolic	Both	362.4	Retinal vascular changes and abnomalities	sense organs	Both	Both-Both	0.0215724	3.35559e-46
250.7	Diabetic retinopathy	endocrine/metabolic	Both	362.4	Retinal vascular changes and abnomalities	sense organs	Both	Both-Both	0.0268916	8.4442e-71
362	Other retinal disorders	sense organs	Both	362.4	Retinal vascular changes and abnomalities	sense organs	Both	Both-Both	0.183663	0
250.2	Type 2 diabetes	endocrine/metabolic	Both	362.6	Peripheral retinal degenerations	sense organs	Both	Both-Both	0.0250498	1.12551e-61
360.2	Progressive myopia	sense organs	Both	362.6	Peripheral retinal degenerations	sense organs	Both	Both-Both	0.0293948	3.10723e-84
361	Retinal detachments and defects	sense organs	Both	362.6	Peripheral retinal degenerations	sense organs	Both	Both-Both	0.0363203	1.31535e-127
361.1	Retinal detachment with retinal defect	sense organs	Both	362.6	Peripheral retinal degenerations	sense organs	Both	Both-Both	0.0265136	7.1068e-69
362	Other retinal disorders	sense organs	Both	362.6	Peripheral retinal degenerations	sense organs	Both	Both-Both	0.0545624	1.27727e-285
362.29	Macular degeneration (senile) of retina NOS	sense organs	Both	362.6	Peripheral retinal degenerations	sense organs	Both	Both-Both	0.0309382	4.13521e-93
250.1	Type 1 diabetes	endocrine/metabolic	Both	362.7	Hereditary retinal dystrophies	sense organs	Both	Both-Both	0.0471528	8.99242e-214
250.13	Type 1 diabetes with ophthalmic manifestations	endocrine/metabolic	Both	362.7	Hereditary retinal dystrophies	sense organs	Both	Both-Both	0.0332463	3.14132e-107
250.2	Type 2 diabetes	endocrine/metabolic	Both	362.7	Hereditary retinal dystrophies	sense organs	Both	Both-Both	0.0341515	4.81988e-113
250.7	Diabetic retinopathy	endocrine/metabolic	Both	362.7	Hereditary retinal dystrophies	sense organs	Both	Both-Both	0.0567853	0
302	Sexual and gender identity disorders	mental disorders	Both	362.7	Hereditary retinal dystrophies	sense organs	Both	Both-Both	0.0227381	3.92456e-51
362	Other retinal disorders	sense organs	Both	362.7	Hereditary retinal dystrophies	sense organs	Both	Both-Both	0.0952345	0
362	Other retinal disorders	sense organs	Both	362.8	Retinal hemorrhage/ischemia	sense organs	Both	Both-Both	0.0871342	0
362.4	Retinal vascular changes and abnomalities	sense organs	Both	362.8	Retinal hemorrhage/ischemia	sense organs	Both	Both-Both	0.0405111	2.74142e-158
224.1	Benign neoplasm of eye, uveal	neoplasms	Both	363	Chorioretinal inflammations, scars, and other disorders of choroid	sense organs	Both	Both-Both	0.0281284	2.73846e-77
362	Other retinal disorders	sense organs	Both	363	Chorioretinal inflammations, scars, and other disorders of choroid	sense organs	Both	Both-Both	0.0215029	6.4843e-46
362.29	Macular degeneration (senile) of retina NOS	sense organs	Both	363	Chorioretinal inflammations, scars, and other disorders of choroid	sense organs	Both	Both-Both	0.0735834	0
362.3	Other nondiabetic retinopathy	sense organs	Both	363	Chorioretinal inflammations, scars, and other disorders of choroid	sense organs	Both	Both-Both	0.0255378	4.96976e-64
362.31	Separation of retinal layers	sense organs	Both	363	Chorioretinal inflammations, scars, and other disorders of choroid	sense organs	Both	Both-Both	0.0306067	3.63941e-91
362.8	Retinal hemorrhage/ischemia	sense organs	Both	363	Chorioretinal inflammations, scars, and other disorders of choroid	sense organs	Both	Both-Both	0.0223311	2.21317e-49
250.13	Type 1 diabetes with ophthalmic manifestations	endocrine/metabolic	Both	363.3	Chorioretinal scars	sense organs	Both	Both-Both	0.0320204	1.32513e-99
362	Other retinal disorders	sense organs	Both	363.3	Chorioretinal scars	sense organs	Both	Both-Both	0.0231995	3.72124e-53
363	Chorioretinal inflammations, scars, and other disorders of choroid	sense organs	Both	363.3	Chorioretinal scars	sense organs	Both	Both-Both	0.175715	0
363	Chorioretinal inflammations, scars, and other disorders of choroid	sense organs	Both	363.4	Choroidal degenerations	sense organs	Both	Both-Both	0.0925699	0
364	Corneal opacity and other disorders of cornea	sense organs	Both	364.1	Corneal opacity	sense organs	Both	Both-Both	0.0368591	2.30115e-131
364	Corneal opacity and other disorders of cornea	sense organs	Both	364.2	Corneal edema	sense organs	Both	Both-Both	0.069456	0
364	Corneal opacity and other disorders of cornea	sense organs	Both	364.4	Corneal degenerations	sense organs	Both	Both-Both	0.113543	0
364.1	Corneal opacity	sense organs	Both	364.4	Corneal degenerations	sense organs	Both	Both-Both	0.0243204	3.07092e-58
364	Corneal opacity and other disorders of cornea	sense organs	Both	364.41	Keratoconus	sense organs	Both	Both-Both	0.143949	0
362.7	Hereditary retinal dystrophies	sense organs	Both	364.5	Corneal dystrophy	sense organs	Both	Both-Both	0.0271259	5.24406e-72
364	Corneal opacity and other disorders of cornea	sense organs	Both	364.5	Corneal dystrophy	sense organs	Both	Both-Both	0.178492	0
364.2	Corneal edema	sense organs	Both	364.5	Corneal dystrophy	sense organs	Both	Both-Both	0.034187	2.83057e-113
364	Corneal opacity and other disorders of cornea	sense organs	Both	364.9	Cornea replaced by transplant	sense organs	Both	Both-Both	0.0642427	0
364.1	Corneal opacity	sense organs	Both	364.9	Cornea replaced by transplant	sense organs	Both	Both-Both	0.0266432	1.56599e-69
364.2	Corneal edema	sense organs	Both	364.9	Cornea replaced by transplant	sense organs	Both	Both-Both	0.146706	0
364.41	Keratoconus	sense organs	Both	364.9	Cornea replaced by transplant	sense organs	Both	Both-Both	0.155272	0
364.5	Corneal dystrophy	sense organs	Both	364.9	Cornea replaced by transplant	sense organs	Both	Both-Both	0.121993	0
362.4	Retinal vascular changes and abnomalities	sense organs	Both	365	Glaucoma	sense organs	Both	Both-Both	0.0204176	1.43823e-41
1100	Family history		Both	365.11	Primary open angle glaucoma	sense organs	Both	Both-Both	0.022809	1.9307e-51
365	Glaucoma	sense organs	Both	365.11	Primary open angle glaucoma	sense organs	Both	Both-Both	0.399992	0
1100	Family history		Both	365.2	Primary angle-closure glaucoma	sense organs	Both	Both-Both	0.0405282	2.02427e-158
364.2	Corneal edema	sense organs	Both	365.2	Primary angle-closure glaucoma	sense organs	Both	Both-Both	0.0258657	1.22682e-65
365	Glaucoma	sense organs	Both	365.2	Primary angle-closure glaucoma	sense organs	Both	Both-Both	0.147832	0
1100	Family history		Both	366	Cataract	sense organs	Both	Both-Both	0.0385611	1.3498e-143
250.2	Type 2 diabetes	endocrine/metabolic	Both	366	Cataract	sense organs	Both	Both-Both	0.0257769	3.35802e-65
250.7	Diabetic retinopathy	endocrine/metabolic	Both	366	Cataract	sense organs	Both	Both-Both	0.0256783	1.02271e-64
361	Retinal detachments and defects	sense organs	Both	366	Cataract	sense organs	Both	Both-Both	0.0349274	3.76385e-118
361.1	Retinal detachment with retinal defect	sense organs	Both	366	Cataract	sense organs	Both	Both-Both	0.058329	0
362	Other retinal disorders	sense organs	Both	366	Cataract	sense organs	Both	Both-Both	0.0280012	1.3142e-76
362.29	Macular degeneration (senile) of retina NOS	sense organs	Both	366	Cataract	sense organs	Both	Both-Both	0.0967334	0
364.5	Corneal dystrophy	sense organs	Both	366	Cataract	sense organs	Both	Both-Both	0.0367484	1.37567e-130
365	Glaucoma	sense organs	Both	366	Cataract	sense organs	Both	Both-Both	0.0723461	0
365.11	Primary open angle glaucoma	sense organs	Both	366	Cataract	sense organs	Both	Both-Both	0.0308284	1.83175e-92
365.2	Primary angle-closure glaucoma	sense organs	Both	366	Cataract	sense organs	Both	Both-Both	0.022918	6.44935e-52
366	Cataract	sense organs	Both	366.1	Nonsenile Cataract	sense organs	Both	Both-Both	0.0250704	8.96946e-62
1100	Family history		Both	366.2	Senile cataract	sense organs	Both	Both-Both	0.106137	0
250.7	Diabetic retinopathy	endocrine/metabolic	Both	366.2	Senile cataract	sense organs	Both	Both-Both	0.0226436	1.0072e-50
360.2	Progressive myopia	sense organs	Both	366.2	Senile cataract	sense organs	Both	Both-Both	0.0318347	1.78921e-98
362.29	Macular degeneration (senile) of retina NOS	sense organs	Both	366.2	Senile cataract	sense organs	Both	Both-Both	0.0699423	0
364.4	Corneal degenerations	sense organs	Both	366.2	Senile cataract	sense organs	Both	Both-Both	0.0420563	1.9112e-170
365.11	Primary open angle glaucoma	sense organs	Both	366.2	Senile cataract	sense organs	Both	Both-Both	0.0305323	9.87276e-91
365.2	Primary angle-closure glaucoma	sense organs	Both	366.2	Senile cataract	sense organs	Both	Both-Both	0.0406432	2.61139e-159
366	Cataract	sense organs	Both	366.2	Senile cataract	sense organs	Both	Both-Both	0.317538	0
366	Cataract	sense organs	Both	366.3	Traumatic cataract	sense organs	Both	Both-Both	0.0334958	8.13457e-109
362	Other retinal disorders	sense organs	Both	367	Disorders of refraction and accommodation; blindness and low vision	sense organs	Both	Both-Both	0.0228632	1.12038e-51
364	Corneal opacity and other disorders of cornea	sense organs	Both	367	Disorders of refraction and accommodation; blindness and low vision	sense organs	Both	Both-Both	0.0243133	3.31097e-58
1100	Family history		Both	367.1	Myopia	sense organs	Both	Both-Both	0.0293378	6.47861e-84
360.2	Progressive myopia	sense organs	Both	367.1	Myopia	sense organs	Both	Both-Both	0.0751911	0
361	Retinal detachments and defects	sense organs	Both	367.1	Myopia	sense organs	Both	Both-Both	0.0412899	2.33086e-164
361.1	Retinal detachment with retinal defect	sense organs	Both	367.1	Myopia	sense organs	Both	Both-Both	0.0488474	2.80418e-229
362.31	Separation of retinal layers	sense organs	Both	367.1	Myopia	sense organs	Both	Both-Both	0.0218274	2.94273e-47
362.6	Peripheral retinal degenerations	sense organs	Both	367.1	Myopia	sense organs	Both	Both-Both	0.0329244	3.36557e-105
365.11	Primary open angle glaucoma	sense organs	Both	367.1	Myopia	sense organs	Both	Both-Both	0.0247728	2.33462e-60
366	Cataract	sense organs	Both	367.1	Myopia	sense organs	Both	Both-Both	0.0703564	0
366.2	Senile cataract	sense organs	Both	367.1	Myopia	sense organs	Both	Both-Both	0.0766917	0
367	Disorders of refraction and accommodation; blindness and low vision	sense organs	Both	367.1	Myopia	sense organs	Both	Both-Both	0.300027	0
364.4	Corneal degenerations	sense organs	Both	367.2	Astigmatism	sense organs	Both	Both-Both	0.249318	0
364.41	Keratoconus	sense organs	Both	367.2	Astigmatism	sense organs	Both	Both-Both	0.0457379	3.01932e-201
364.9	Cornea replaced by transplant	sense organs	Both	367.2	Astigmatism	sense organs	Both	Both-Both	0.0313789	9.9684e-96
366.2	Senile cataract	sense organs	Both	367.2	Astigmatism	sense organs	Both	Both-Both	0.171704	0
367	Disorders of refraction and accommodation; blindness and low vision	sense organs	Both	367.2	Astigmatism	sense organs	Both	Both-Both	0.113999	0
367	Disorders of refraction and accommodation; blindness and low vision	sense organs	Both	367.4	Presbyopia	sense organs	Both	Both-Both	0.0802844	0
365.2	Primary angle-closure glaucoma	sense organs	Both	367.8	Hypermetropia	sense organs	Both	Both-Both	0.0658551	0
366	Cataract	sense organs	Both	367.8	Hypermetropia	sense organs	Both	Both-Both	0.0237632	1.1068e-55
366.2	Senile cataract	sense organs	Both	367.8	Hypermetropia	sense organs	Both	Both-Both	0.0308304	1.78258e-92
367	Disorders of refraction and accommodation; blindness and low vision	sense organs	Both	367.8	Hypermetropia	sense organs	Both	Both-Both	0.137083	0
367.4	Presbyopia	sense organs	Both	367.8	Hypermetropia	sense organs	Both	Both-Both	0.033011	9.608e-106
286.5	Hemorrhagic disorder due to intrinsic circulating anticoagulants	hematopoietic	Both	367.9	Blindness and low vision	sense organs	Both	Both-Both	0.0214271	1.32625e-45
338.2	Chronic pain	neurological	Both	367.9	Blindness and low vision	sense organs	Both	Both-Both	0.0207312	8.4122e-43
361.1	Retinal detachment with retinal defect	sense organs	Both	367.9	Blindness and low vision	sense organs	Both	Both-Both	0.0260252	1.99103e-66
362	Other retinal disorders	sense organs	Both	367.9	Blindness and low vision	sense organs	Both	Both-Both	0.0234933	1.82485e-54
362.4	Retinal vascular changes and abnomalities	sense organs	Both	367.9	Blindness and low vision	sense organs	Both	Both-Both	0.0239953	9.6835e-57
362.7	Hereditary retinal dystrophies	sense organs	Both	367.9	Blindness and low vision	sense organs	Both	Both-Both	0.0424971	5.36937e-174
364.9	Cornea replaced by transplant	sense organs	Both	367.9	Blindness and low vision	sense organs	Both	Both-Both	0.0233056	1.25749e-53
340	Migraine	neurological	Both	368	Visual disturbances	sense organs	Both	Both-Both	0.0271763	2.87542e-72
362.29	Macular degeneration (senile) of retina NOS	sense organs	Both	368	Visual disturbances	sense organs	Both	Both-Both	0.022839	1.42784e-51
362.4	Retinal vascular changes and abnomalities	sense organs	Both	368	Visual disturbances	sense organs	Both	Both-Both	0.0396682	7.55694e-152
366	Cataract	sense organs	Both	368	Visual disturbances	sense organs	Both	Both-Both	0.0236608	3.21463e-55
366	Cataract	sense organs	Both	368.1	Amblyopia	sense organs	Both	Both-Both	0.0348307	1.65329e-117
366.2	Senile cataract	sense organs	Both	368.1	Amblyopia	sense organs	Both	Both-Both	0.0382095	5.03769e-141
367.8	Hypermetropia	sense organs	Both	368.1	Amblyopia	sense organs	Both	Both-Both	0.0659265	0
368	Visual disturbances	sense organs	Both	368.1	Amblyopia	sense organs	Both	Both-Both	0.0401931	7.64789e-156
242.3	Exophthalmos	endocrine/metabolic	Both	368.2	Diplopia and disorders of binocular vision	sense organs	Both	Both-Both	0.0215228	5.37194e-46
335	Multiple sclerosis	neurological	Both	368.2	Diplopia and disorders of binocular vision	sense organs	Both	Both-Both	0.0264633	1.27595e-68
358.1	Myasthenia gravis	neurological	Both	368.2	Diplopia and disorders of binocular vision	sense organs	Both	Both-Both	0.0565898	4.12982e-307
368	Visual disturbances	sense organs	Both	368.2	Diplopia and disorders of binocular vision	sense organs	Both	Both-Both	0.110999	0
366	Cataract	sense organs	Both	368.3	Anisometropia	sense organs	Both	Both-Both	0.0381948	6.45395e-141
366.2	Senile cataract	sense organs	Both	368.3	Anisometropia	sense organs	Both	Both-Both	0.0450232	4.58269e-195
367	Disorders of refraction and accommodation; blindness and low vision	sense organs	Both	368.3	Anisometropia	sense organs	Both	Both-Both	0.0286184	6.11446e-80
367.1	Myopia	sense organs	Both	368.3	Anisometropia	sense organs	Both	Both-Both	0.0535558	3.04591e-275
367.8	Hypermetropia	sense organs	Both	368.3	Anisometropia	sense organs	Both	Both-Both	0.0253707	3.2185e-63
227.3	Benign neoplasm of pituitary gland and craniopharyngeal duct (pouch)	neoplasms	Both	368.4	Visual field defects	sense organs	Both	Both-Both	0.0340626	1.82574e-112
365	Glaucoma	sense organs	Both	368.4	Visual field defects	sense organs	Both	Both-Both	0.0270332	1.57908e-71
365.11	Primary open angle glaucoma	sense organs	Both	368.4	Visual field defects	sense organs	Both	Both-Both	0.0366376	8.18795e-130
368	Visual disturbances	sense organs	Both	368.4	Visual field defects	sense organs	Both	Both-Both	0.109464	0
368	Visual disturbances	sense organs	Both	368.5	Color vision deficiencies	sense organs	Both	Both-Both	0.0431491	2.5603e-179
292.4	Altered mental status	mental disorders	Both	368.9	Subjective visual disturbances	sense organs	Both	Both-Both	0.0263603	4.21477e-68
292.6	Hallucinations	mental disorders	Both	368.9	Subjective visual disturbances	sense organs	Both	Both-Both	0.0550664	6.87865e-291
339	Other headache syndromes	neurological	Both	368.9	Subjective visual disturbances	sense organs	Both	Both-Both	0.0293056	9.80826e-84
368	Visual disturbances	sense organs	Both	368.9	Subjective visual disturbances	sense organs	Both	Both-Both	0.068034	0
364.1	Corneal opacity	sense organs	Both	369.2	Eye infection, viral	sense organs	Both	Both-Both	0.0313152	2.39436e-95
364.1	Corneal opacity	sense organs	Both	370	Keratitis	sense organs	Both	Both-Both	0.0606802	0
369.2	Eye infection, viral	sense organs	Both	370	Keratitis	sense organs	Both	Both-Both	0.0475341	3.25583e-217
369.5	Conjunctivitis, infectious	sense organs	Both	370	Keratitis	sense organs	Both	Both-Both	0.0249384	3.82714e-61
364	Corneal opacity and other disorders of cornea	sense organs	Both	370.1	Corneal ulcer	sense organs	Both	Both-Both	0.0399138	1.0373e-153
364.1	Corneal opacity	sense organs	Both	370.1	Corneal ulcer	sense organs	Both	Both-Both	0.0504077	4.84621e-244
364.9	Cornea replaced by transplant	sense organs	Both	370.1	Corneal ulcer	sense organs	Both	Both-Both	0.0287821	7.7785e-81
369.2	Eye infection, viral	sense organs	Both	370.1	Corneal ulcer	sense organs	Both	Both-Both	0.02096	1.03251e-43
370	Keratitis	sense organs	Both	370.1	Corneal ulcer	sense organs	Both	Both-Both	0.169434	0
364	Corneal opacity and other disorders of cornea	sense organs	Both	370.3	Keratoconjunctivitis	sense organs	Both	Both-Both	0.0242563	6.08296e-58
370	Keratitis	sense organs	Both	370.3	Keratoconjunctivitis	sense organs	Both	Both-Both	0.0697581	0
360	Disorders of the globe	sense organs	Both	371	Inflammation of the eye	sense organs	Both	Both-Both	0.414459	0
369.5	Conjunctivitis, infectious	sense organs	Both	371	Inflammation of the eye	sense organs	Both	Both-Both	0.0274996	5.93009e-74
362	Other retinal disorders	sense organs	Both	371.1	Uveitis, noninfectious or NOS	sense organs	Both	Both-Both	0.0279043	4.31669e-76
364.2	Corneal edema	sense organs	Both	371.1	Uveitis, noninfectious or NOS	sense organs	Both	Both-Both	0.0203701	2.2029e-41
365	Glaucoma	sense organs	Both	371.1	Uveitis, noninfectious or NOS	sense organs	Both	Both-Both	0.0253412	4.47403e-63
366	Cataract	sense organs	Both	371.1	Uveitis, noninfectious or NOS	sense organs	Both	Both-Both	0.0363536	7.7288e-128
369.2	Eye infection, viral	sense organs	Both	371.1	Uveitis, noninfectious or NOS	sense organs	Both	Both-Both	0.0333347	8.63274e-108
370	Keratitis	sense organs	Both	371.1	Uveitis, noninfectious or NOS	sense organs	Both	Both-Both	0.0307382	6.19945e-92
369.5	Conjunctivitis, infectious	sense organs	Both	371.2	Conjunctivitis, noninfectious	sense organs	Both	Both-Both	0.10203	0
369.5	Conjunctivitis, infectious	sense organs	Both	371.3	Inflammation of eyelids	sense organs	Both	Both-Both	0.0917883	0
370	Keratitis	sense organs	Both	371.3	Inflammation of eyelids	sense organs	Both	Both-Both	0.0353615	4.65508e-121
371	Inflammation of the eye	sense organs	Both	371.3	Inflammation of eyelids	sense organs	Both	Both-Both	0.0354815	7.21074e-122
371.2	Conjunctivitis, noninfectious	sense organs	Both	371.3	Inflammation of eyelids	sense organs	Both	Both-Both	0.0351489	1.24913e-119
371.2	Conjunctivitis, noninfectious	sense organs	Both	371.33	Noninfectious dermatoses of eyelid	sense organs	Both	Both-Both	0.0219269	1.12995e-47
371.3	Inflammation of eyelids	sense organs	Both	371.33	Noninfectious dermatoses of eyelid	sense organs	Both	Both-Both	0.0388191	1.68999e-145
369.5	Conjunctivitis, infectious	sense organs	Both	372	Disorders of conjunctiva	sense organs	Both	Both-Both	0.0240624	4.76666e-57
242.3	Exophthalmos	endocrine/metabolic	Both	374	Other disorders of eyelids	sense organs	Both	Both-Both	0.0325731	5.24936e-103
371.3	Inflammation of eyelids	sense organs	Both	374	Other disorders of eyelids	sense organs	Both	Both-Both	0.0714388	0
371.3	Inflammation of eyelids	sense organs	Both	374.1	Ectropion or entropion	sense organs	Both	Both-Both	0.0299185	3.39873e-87
371.33	Noninfectious dermatoses of eyelid	sense organs	Both	374.1	Ectropion or entropion	sense organs	Both	Both-Both	0.0482006	2.69854e-223
374	Other disorders of eyelids	sense organs	Both	374.1	Ectropion or entropion	sense organs	Both	Both-Both	0.0644726	0
225.1	Benign neoplasm of brain, cranial nerves, meninges	neoplasms	Both	374.2	Lagophthalmos	sense organs	Both	Both-Both	0.0266657	1.20351e-69
242.3	Exophthalmos	endocrine/metabolic	Both	374.2	Lagophthalmos	sense organs	Both	Both-Both	0.0349047	5.32679e-118
352.2	Facial nerve disorders [CN7]	neurological	Both	374.2	Lagophthalmos	sense organs	Both	Both-Both	0.057096	0
370.3	Keratoconjunctivitis	sense organs	Both	374.2	Lagophthalmos	sense organs	Both	Both-Both	0.0241177	2.65618e-57
374.1	Ectropion or entropion	sense organs	Both	374.2	Lagophthalmos	sense organs	Both	Both-Both	0.0420777	1.2859e-170
242.3	Exophthalmos	endocrine/metabolic	Both	374.3	Ptosis of eyelid	sense organs	Both	Both-Both	0.0323343	1.57344e-101
337	Disorders of the autonomic nervous system	neurological	Both	374.3	Ptosis of eyelid	sense organs	Both	Both-Both	0.0309639	2.91509e-93
358	Myoneural disorders	neurological	Both	374.3	Ptosis of eyelid	sense organs	Both	Both-Both	0.0262959	8.88017e-68
358.1	Myasthenia gravis	neurological	Both	374.3	Ptosis of eyelid	sense organs	Both	Both-Both	0.0549939	3.9674e-290
374	Other disorders of eyelids	sense organs	Both	374.3	Ptosis of eyelid	sense organs	Both	Both-Both	0.110333	0
374.1	Ectropion or entropion	sense organs	Both	374.3	Ptosis of eyelid	sense organs	Both	Both-Both	0.0385274	2.38926e-143
374.2	Lagophthalmos	sense organs	Both	374.3	Ptosis of eyelid	sense organs	Both	Both-Both	0.0238853	3.08208e-56
364	Corneal opacity and other disorders of cornea	sense organs	Both	375	Disorders of lacrimal system	sense organs	Both	Both-Both	0.021789	4.25233e-47
366	Cataract	sense organs	Both	375	Disorders of lacrimal system	sense organs	Both	Both-Both	0.0246958	5.38676e-60
369	Infection of the eye	sense organs	Both	375	Disorders of lacrimal system	sense organs	Both	Both-Both	0.11454	0
369.5	Conjunctivitis, infectious	sense organs	Both	375	Disorders of lacrimal system	sense organs	Both	Both-Both	0.0466793	1.54032e-209
370	Keratitis	sense organs	Both	375	Disorders of lacrimal system	sense organs	Both	Both-Both	0.0232397	2.46819e-53
371.2	Conjunctivitis, noninfectious	sense organs	Both	375	Disorders of lacrimal system	sense organs	Both	Both-Both	0.0211171	2.41159e-44
371.3	Inflammation of eyelids	sense organs	Both	375	Disorders of lacrimal system	sense organs	Both	Both-Both	0.0567779	0
374.1	Ectropion or entropion	sense organs	Both	375	Disorders of lacrimal system	sense organs	Both	Both-Both	0.0379683	2.83995e-139
369.5	Conjunctivitis, infectious	sense organs	Both	375.2	Epiphora	sense organs	Both	Both-Both	0.0265626	4.01544e-69
371.3	Inflammation of eyelids	sense organs	Both	375.2	Epiphora	sense organs	Both	Both-Both	0.0206637	1.55535e-42
374.1	Ectropion or entropion	sense organs	Both	375.2	Epiphora	sense organs	Both	Both-Both	0.0705634	0
375	Disorders of lacrimal system	sense organs	Both	375.2	Epiphora	sense organs	Both	Both-Both	0.223531	0
149.9	Cancer of of nasal cavities	neoplasms	Both	376	Disorders of the orbit	sense organs	Both	Both-Both	0.025226	1.60778e-62
242.3	Exophthalmos	endocrine/metabolic	Both	376	Disorders of the orbit	sense organs	Both	Both-Both	0.029477	1.07507e-84
369	Infection of the eye	sense organs	Both	376	Disorders of the orbit	sense organs	Both	Both-Both	0.223704	0
348.2	Cerebral edema and compression of brain	neurological	Both	377	Disorders of optic nerve and visual pathways	sense organs	Both	Both-Both	0.063567	0
360.2	Progressive myopia	sense organs	Both	377	Disorders of optic nerve and visual pathways	sense organs	Both	Both-Both	0.0287346	1.4167e-80
365	Glaucoma	sense organs	Both	377	Disorders of optic nerve and visual pathways	sense organs	Both	Both-Both	0.0321888	1.23618e-100
367.1	Myopia	sense organs	Both	377	Disorders of optic nerve and visual pathways	sense organs	Both	Both-Both	0.0291695	5.62941e-83
368.4	Visual field defects	sense organs	Both	377	Disorders of optic nerve and visual pathways	sense organs	Both	Both-Both	0.0322404	5.95507e-101
335	Multiple sclerosis	neurological	Both	377.1	Optic atrophy	sense organs	Both	Both-Both	0.0208221	3.66691e-43
360.2	Progressive myopia	sense organs	Both	377.1	Optic atrophy	sense organs	Both	Both-Both	0.0202708	5.35576e-41
367.9	Blindness and low vision	sense organs	Both	377.1	Optic atrophy	sense organs	Both	Both-Both	0.0408483	6.66986e-161
368.4	Visual field defects	sense organs	Both	377.1	Optic atrophy	sense organs	Both	Both-Both	0.0321179	3.36199e-100
377	Disorders of optic nerve and visual pathways	sense organs	Both	377.1	Optic atrophy	sense organs	Both	Both-Both	0.0305981	4.08512e-91
335	Multiple sclerosis	neurological	Both	377.3	Optic neuritis/neuropathy	sense organs	Both	Both-Both	0.204092	0
367.9	Blindness and low vision	sense organs	Both	377.3	Optic neuritis/neuropathy	sense organs	Both	Both-Both	0.0303245	1.5843e-89
368	Visual disturbances	sense organs	Both	377.3	Optic neuritis/neuropathy	sense organs	Both	Both-Both	0.0227587	3.19362e-51
368.4	Visual field defects	sense organs	Both	377.3	Optic neuritis/neuropathy	sense organs	Both	Both-Both	0.0256002	2.46595e-64
377	Disorders of optic nerve and visual pathways	sense organs	Both	377.3	Optic neuritis/neuropathy	sense organs	Both	Both-Both	0.0369474	5.50354e-132
377.1	Optic atrophy	sense organs	Both	377.3	Optic neuritis/neuropathy	sense organs	Both	Both-Both	0.0894599	0
368.2	Diplopia and disorders of binocular vision	sense organs	Both	378	Strabismus and other disorders of binocular eye movements	sense organs	Both	Both-Both	0.0261351	5.65406e-67
242.3	Exophthalmos	endocrine/metabolic	Both	378.1	Strabismus (not specified as paralytic)	sense organs	Both	Both-Both	0.0334148	2.67311e-108
367.8	Hypermetropia	sense organs	Both	378.1	Strabismus (not specified as paralytic)	sense organs	Both	Both-Both	0.0318154	2.34385e-98
368.1	Amblyopia	sense organs	Both	378.1	Strabismus (not specified as paralytic)	sense organs	Both	Both-Both	0.112572	0
368.2	Diplopia and disorders of binocular vision	sense organs	Both	378.1	Strabismus (not specified as paralytic)	sense organs	Both	Both-Both	0.0940671	0
378	Strabismus and other disorders of binocular eye movements	sense organs	Both	378.1	Strabismus (not specified as paralytic)	sense organs	Both	Both-Both	0.0758127	0
270.1	Disturbances of amino-acid transport	endocrine/metabolic	Both	378.2	Nystagmus and other irregular eye movements	sense organs	Both	Both-Both	0.0639801	0
334.1	Spinocerebellar disease	neurological	Both	378.2	Nystagmus and other irregular eye movements	sense organs	Both	Both-Both	0.0207527	6.91284e-43
350.2	Abnormality of gait	neurological	Both	378.2	Nystagmus and other irregular eye movements	sense organs	Both	Both-Both	0.0223928	1.20612e-49
350.3	Lack of coordination	neurological	Both	378.2	Nystagmus and other irregular eye movements	sense organs	Both	Both-Both	0.030833	1.72144e-92
352	Disorders of other cranial nerves	neurological	Both	378.5	Paralytic strabismus	sense organs	Both	Both-Both	0.0451055	9.00775e-196
358	Myoneural disorders	neurological	Both	378.5	Paralytic strabismus	sense organs	Both	Both-Both	0.0202587	5.96507e-41
358.1	Myasthenia gravis	neurological	Both	378.5	Paralytic strabismus	sense organs	Both	Both-Both	0.0255655	3.64244e-64
368.2	Diplopia and disorders of binocular vision	sense organs	Both	378.5	Paralytic strabismus	sense organs	Both	Both-Both	0.16069	0
374.2	Lagophthalmos	sense organs	Both	378.5	Paralytic strabismus	sense organs	Both	Both-Both	0.0234819	2.053e-54
374.3	Ptosis of eyelid	sense organs	Both	378.5	Paralytic strabismus	sense organs	Both	Both-Both	0.0325934	3.92649e-103
378.1	Strabismus (not specified as paralytic)	sense organs	Both	378.5	Paralytic strabismus	sense organs	Both	Both-Both	0.0290713	1.97633e-82
136	Other infectious and parasitic diseases	infectious diseases	Both	379	Other disorders of eye	sense organs	Both	Both-Both	0.0356242	7.78402e-123
199	Neoplasm of uncertain behavior	neoplasms	Both	379	Other disorders of eye	sense organs	Both	Both-Both	0.0263612	4.16958e-68
369.5	Conjunctivitis, infectious	sense organs	Both	379	Other disorders of eye	sense organs	Both	Both-Both	0.0627566	0
370	Keratitis	sense organs	Both	379	Other disorders of eye	sense organs	Both	Both-Both	0.0359162	7.94983e-125
371.1	Uveitis, noninfectious or NOS	sense organs	Both	379	Other disorders of eye	sense organs	Both	Both-Both	0.0534793	1.83729e-274
371.3	Inflammation of eyelids	sense organs	Both	379	Other disorders of eye	sense organs	Both	Both-Both	0.0298444	8.98954e-87
372	Disorders of conjunctiva	sense organs	Both	379	Other disorders of eye	sense organs	Both	Both-Both	0.0309122	5.88193e-93
375	Disorders of lacrimal system	sense organs	Both	379	Other disorders of eye	sense organs	Both	Both-Both	0.025196	2.24126e-62
369.5	Conjunctivitis, infectious	sense organs	Both	379.1	Scleritis and episcleritis	sense organs	Both	Both-Both	0.0227915	2.30066e-51
371.1	Uveitis, noninfectious or NOS	sense organs	Both	379.1	Scleritis and episcleritis	sense organs	Both	Both-Both	0.0335725	2.63144e-109
372	Disorders of conjunctiva	sense organs	Both	379.1	Scleritis and episcleritis	sense organs	Both	Both-Both	0.0203778	2.05641e-41
379	Other disorders of eye	sense organs	Both	379.1	Scleritis and episcleritis	sense organs	Both	Both-Both	0.16699	0
361	Retinal detachments and defects	sense organs	Both	379.2	Disorders of vitreous body	sense organs	Both	Both-Both	0.0798867	0
361.1	Retinal detachment with retinal defect	sense organs	Both	379.2	Disorders of vitreous body	sense organs	Both	Both-Both	0.0250236	1.50225e-61
362	Other retinal disorders	sense organs	Both	379.2	Disorders of vitreous body	sense organs	Both	Both-Both	0.0242508	6.45426e-58
362.29	Macular degeneration (senile) of retina NOS	sense organs	Both	379.2	Disorders of vitreous body	sense organs	Both	Both-Both	0.036883	1.56407e-131
362.6	Peripheral retinal degenerations	sense organs	Both	379.2	Disorders of vitreous body	sense organs	Both	Both-Both	0.0237117	1.89357e-55
362.8	Retinal hemorrhage/ischemia	sense organs	Both	379.2	Disorders of vitreous body	sense organs	Both	Both-Both	0.0201677	1.33987e-40
366	Cataract	sense organs	Both	379.2	Disorders of vitreous body	sense organs	Both	Both-Both	0.0382857	1.4035e-141
367.1	Myopia	sense organs	Both	379.2	Disorders of vitreous body	sense organs	Both	Both-Both	0.0452994	1.92334e-197
368	Visual disturbances	sense organs	Both	379.2	Disorders of vitreous body	sense organs	Both	Both-Both	0.0421547	3.1035e-171
364.4	Corneal degenerations	sense organs	Both	379.3	Aphakia and other disorders of lens	sense organs	Both	Both-Both	0.0348511	1.2105e-117
366.2	Senile cataract	sense organs	Both	379.3	Aphakia and other disorders of lens	sense organs	Both	Both-Both	0.349044	0
366.3	Traumatic cataract	sense organs	Both	379.3	Aphakia and other disorders of lens	sense organs	Both	Both-Both	0.0229433	4.9994e-52
367.2	Astigmatism	sense organs	Both	379.3	Aphakia and other disorders of lens	sense organs	Both	Both-Both	0.0550511	9.96662e-291
337	Disorders of the autonomic nervous system	neurological	Both	379.4	Anomalies of pupillary function	sense organs	Both	Both-Both	0.0356387	6.20205e-123
364.2	Corneal edema	sense organs	Both	379.5	Disorders of iris and ciliary body	sense organs	Both	Both-Both	0.0284017	9.21786e-79
365	Glaucoma	sense organs	Both	379.5	Disorders of iris and ciliary body	sense organs	Both	Both-Both	0.0333287	9.42127e-108
365.11	Primary open angle glaucoma	sense organs	Both	379.5	Disorders of iris and ciliary body	sense organs	Both	Both-Both	0.0222675	4.13008e-49
365.2	Primary angle-closure glaucoma	sense organs	Both	379.5	Disorders of iris and ciliary body	sense organs	Both	Both-Both	0.0740936	0
366.2	Senile cataract	sense organs	Both	379.5	Disorders of iris and ciliary body	sense organs	Both	Both-Both	0.0253343	4.83026e-63
366.3	Traumatic cataract	sense organs	Both	379.5	Disorders of iris and ciliary body	sense organs	Both	Both-Both	0.0266739	1.09275e-69
371.1	Uveitis, noninfectious or NOS	sense organs	Both	379.5	Disorders of iris and ciliary body	sense organs	Both	Both-Both	0.109201	0
369.5	Conjunctivitis, infectious	sense organs	Both	379.9	Pain, swelling or discharge of eye	sense organs	Both	Both-Both	0.0208959	1.86227e-43
370.1	Corneal ulcer	sense organs	Both	379.9	Pain, swelling or discharge of eye	sense organs	Both	Both-Both	0.0227174	4.82454e-51
371.1	Uveitis, noninfectious or NOS	sense organs	Both	379.9	Pain, swelling or discharge of eye	sense organs	Both	Both-Both	0.0317161	9.35244e-98
371.3	Inflammation of eyelids	sense organs	Both	379.9	Pain, swelling or discharge of eye	sense organs	Both	Both-Both	0.0200469	3.90183e-40
375	Disorders of lacrimal system	sense organs	Both	379.9	Pain, swelling or discharge of eye	sense organs	Both	Both-Both	0.0226929	6.16078e-51
379	Other disorders of eye	sense organs	Both	379.9	Pain, swelling or discharge of eye	sense organs	Both	Both-Both	0.0260712	1.17709e-66
202.24	Large cell lymphoma	neoplasms	Both	38	Septicemia	infectious diseases	Both	Both-Both	0.0231996	3.71688e-53
204.4	Multiple myeloma	neoplasms	Both	38	Septicemia	infectious diseases	Both	Both-Both	0.0210397	4.94022e-44
276.41	Acidosis	endocrine/metabolic	Both	38	Septicemia	infectious diseases	Both	Both-Both	0.0272434	1.28957e-72
276.5	Hypovolemia	endocrine/metabolic	Both	38	Septicemia	infectious diseases	Both	Both-Both	0.0224797	5.11787e-50
288.11	Neutropenia	hematopoietic	Both	38	Septicemia	infectious diseases	Both	Both-Both	0.253208	0
290.2	Delirium due to conditions classified elsewhere	mental disorders	Both	38	Septicemia	infectious diseases	Both	Both-Both	0.0421781	2.01044e-171
204.21	Myeloid leukemia, acute	neoplasms	Both	38.1	Gram negative septicemia	infectious diseases	Both	Both-Both	0.0316017	4.58742e-97
38	Septicemia	infectious diseases	Both	38.1	Gram negative septicemia	infectious diseases	Both	Both-Both	0.0783739	0
204.21	Myeloid leukemia, acute	neoplasms	Both	38.2	Gram positive septicemia	infectious diseases	Both	Both-Both	0.027477	7.78741e-74
324	Other CNS infection and poliomyelitis	neurological	Both	38.2	Gram positive septicemia	infectious diseases	Both	Both-Both	0.0267497	4.49274e-70
38	Septicemia	infectious diseases	Both	38.2	Gram positive septicemia	infectious diseases	Both	Both-Both	0.0296531	1.09272e-85
110.1	Dermatophytosis	infectious diseases	Both	380	Disorders of external ear	sense organs	Both	Both-Both	0.0413635	6.14158e-165
303.4	Somatoform disorder	mental disorders	Both	380	Disorders of external ear	sense organs	Both	Both-Both	0.0205245	5.49081e-42
375	Disorders of lacrimal system	sense organs	Both	380	Disorders of external ear	sense organs	Both	Both-Both	0.0226815	6.90532e-51
1005	Other symptoms		Both	380.1	Otitis externa	sense organs	Both	Both-Both	0.0480917	2.69673e-222
369.5	Conjunctivitis, infectious	sense organs	Both	380.1	Otitis externa	sense organs	Both	Both-Both	0.0204415	1.16024e-41
380	Disorders of external ear	sense organs	Both	380.1	Otitis externa	sense organs	Both	Both-Both	0.030996	1.88346e-93
1005	Other symptoms		Both	380.4	Impacted cerumen	sense organs	Both	Both-Both	0.0339299	1.32035e-111
380	Disorders of external ear	sense organs	Both	380.4	Impacted cerumen	sense organs	Both	Both-Both	0.344001	0
380.1	Otitis externa	sense organs	Both	380.4	Impacted cerumen	sense organs	Both	Both-Both	0.0795197	0
380.1	Otitis externa	sense organs	Both	381.1	Otitis media	sense organs	Both	Both-Both	0.0431462	2.70652e-179
380.1	Otitis externa	sense organs	Both	381.11	Suppurative and unspecified otitis media	sense organs	Both	Both-Both	0.140885	0
381.1	Otitis media	sense organs	Both	381.11	Suppurative and unspecified otitis media	sense organs	Both	Both-Both	0.0681387	0
380.1	Otitis externa	sense organs	Both	381.2	Eustachian tube disorders	sense organs	Both	Both-Both	0.026562	4.04191e-69
381.1	Otitis media	sense organs	Both	381.2	Eustachian tube disorders	sense organs	Both	Both-Both	0.0583279	0
381.11	Suppurative and unspecified otitis media	sense organs	Both	381.2	Eustachian tube disorders	sense organs	Both	Both-Both	0.0409755	6.80072e-162
381.11	Suppurative and unspecified otitis media	sense organs	Both	381.3	Mastoiditis & related conditions	sense organs	Both	Both-Both	0.0234716	2.28203e-54
380.1	Otitis externa	sense organs	Both	381.9	Otorrhea	sense organs	Both	Both-Both	0.0430465	1.78215e-178
381.1	Otitis media	sense organs	Both	381.9	Otorrhea	sense organs	Both	Both-Both	0.0213058	4.14632e-45
381.11	Suppurative and unspecified otitis media	sense organs	Both	381.9	Otorrhea	sense organs	Both	Both-Both	0.0622307	0
381.3	Mastoiditis & related conditions	sense organs	Both	381.9	Otorrhea	sense organs	Both	Both-Both	0.0425498	2.00487e-174
1005	Other symptoms		Both	382	Otalgia	sense organs	Both	Both-Both	0.032672	1.27359e-103
380.1	Otitis externa	sense organs	Both	382	Otalgia	sense organs	Both	Both-Both	0.102669	0
380.4	Impacted cerumen	sense organs	Both	382	Otalgia	sense organs	Both	Both-Both	0.0359401	5.45763e-125
381.1	Otitis media	sense organs	Both	382	Otalgia	sense organs	Both	Both-Both	0.0329448	2.50796e-105
381.11	Suppurative and unspecified otitis media	sense organs	Both	382	Otalgia	sense organs	Both	Both-Both	0.0848734	0
381.2	Eustachian tube disorders	sense organs	Both	382	Otalgia	sense organs	Both	Both-Both	0.0334417	1.79911e-108
381.9	Otorrhea	sense organs	Both	382	Otalgia	sense organs	Both	Both-Both	0.0271325	4.84911e-72
381.1	Otitis media	sense organs	Both	384	Other disorders of tympanic membrane	sense organs	Both	Both-Both	0.0422842	2.81485e-172
381.11	Suppurative and unspecified otitis media	sense organs	Both	384	Other disorders of tympanic membrane	sense organs	Both	Both-Both	0.0235831	7.20726e-55
381.9	Otorrhea	sense organs	Both	384	Other disorders of tympanic membrane	sense organs	Both	Both-Both	0.0310656	7.30317e-94
381.9	Otorrhea	sense organs	Both	384.1	Myringitis	sense organs	Both	Both-Both	0.0264543	1.41705e-68
384	Other disorders of tympanic membrane	sense organs	Both	384.1	Myringitis	sense organs	Both	Both-Both	0.142988	0
380.1	Otitis externa	sense organs	Both	384.4	Perforation of tympanic membrane	sense organs	Both	Both-Both	0.0412224	7.91995e-164
381.1	Otitis media	sense organs	Both	384.4	Perforation of tympanic membrane	sense organs	Both	Both-Both	0.0391228	9.39782e-148
381.11	Suppurative and unspecified otitis media	sense organs	Both	384.4	Perforation of tympanic membrane	sense organs	Both	Both-Both	0.104478	0
381.9	Otorrhea	sense organs	Both	384.4	Perforation of tympanic membrane	sense organs	Both	Both-Both	0.107206	0
382	Otalgia	sense organs	Both	384.4	Perforation of tympanic membrane	sense organs	Both	Both-Both	0.0210158	6.16497e-44
384	Other disorders of tympanic membrane	sense organs	Both	384.4	Perforation of tympanic membrane	sense organs	Both	Both-Both	0.05684	0
384.1	Myringitis	sense organs	Both	384.4	Perforation of tympanic membrane	sense organs	Both	Both-Both	0.030229	5.63771e-89
381.3	Mastoiditis & related conditions	sense organs	Both	385	Other disorders of middle ear and mastoid	sense organs	Both	Both-Both	0.0556347	6.88473e-297
381.9	Otorrhea	sense organs	Both	385	Other disorders of middle ear and mastoid	sense organs	Both	Both-Both	0.0339676	7.53591e-112
384	Other disorders of tympanic membrane	sense organs	Both	385	Other disorders of middle ear and mastoid	sense organs	Both	Both-Both	0.0261218	6.58965e-67
384.4	Perforation of tympanic membrane	sense organs	Both	385	Other disorders of middle ear and mastoid	sense organs	Both	Both-Both	0.0206383	1.96012e-42
380.1	Otitis externa	sense organs	Both	385.3	Cholesteatoma	sense organs	Both	Both-Both	0.0265766	3.40962e-69
381.11	Suppurative and unspecified otitis media	sense organs	Both	385.3	Cholesteatoma	sense organs	Both	Both-Both	0.0398745	2.06191e-153
381.3	Mastoiditis & related conditions	sense organs	Both	385.3	Cholesteatoma	sense organs	Both	Both-Both	0.0824383	0
381.9	Otorrhea	sense organs	Both	385.3	Cholesteatoma	sense organs	Both	Both-Both	0.0769902	0
384	Other disorders of tympanic membrane	sense organs	Both	385.3	Cholesteatoma	sense organs	Both	Both-Both	0.118	0
384.4	Perforation of tympanic membrane	sense organs	Both	385.3	Cholesteatoma	sense organs	Both	Both-Both	0.057895	0
385	Other disorders of middle ear and mastoid	sense organs	Both	385.3	Cholesteatoma	sense organs	Both	Both-Both	0.112648	0
383	Otosclerosis	sense organs	Both	385.5	Tympanosclerosis and middle ear disease related to otitis media	sense organs	Both	Both-Both	0.0260507	1.48815e-66
384	Other disorders of tympanic membrane	sense organs	Both	385.5	Tympanosclerosis and middle ear disease related to otitis media	sense organs	Both	Both-Both	0.0866407	0
384.4	Perforation of tympanic membrane	sense organs	Both	385.5	Tympanosclerosis and middle ear disease related to otitis media	sense organs	Both	Both-Both	0.0540838	1.15836e-280
385	Other disorders of middle ear and mastoid	sense organs	Both	385.5	Tympanosclerosis and middle ear disease related to otitis media	sense organs	Both	Both-Both	0.187781	0
385.3	Cholesteatoma	sense organs	Both	385.5	Tympanosclerosis and middle ear disease related to otitis media	sense organs	Both	Both-Both	0.0458994	1.17345e-202
380	Disorders of external ear	sense organs	Both	386	Vertiginous syndromes and other disorders of vestibular system	sense organs	Both	Both-Both	0.0317738	4.18266e-98
386	Vertiginous syndromes and other disorders of vestibular system	sense organs	Both	386.1	Meniere's disease	sense organs	Both	Both-Both	0.285738	0
386	Vertiginous syndromes and other disorders of vestibular system	sense organs	Both	386.2	Peripheral or central vertigo	sense organs	Both	Both-Both	0.36726	0
386	Vertiginous syndromes and other disorders of vestibular system	sense organs	Both	386.21	Central origin vertigo	sense organs	Both	Both-Both	0.0838032	0
378.2	Nystagmus and other irregular eye movements	sense organs	Both	386.3	Labyrinthitis	sense organs	Both	Both-Both	0.0229916	3.07105e-52
386.1	Meniere's disease	sense organs	Both	386.3	Labyrinthitis	sense organs	Both	Both-Both	0.026337	5.52227e-68
386.2	Peripheral or central vertigo	sense organs	Both	386.3	Labyrinthitis	sense organs	Both	Both-Both	0.0757382	0
339	Other headache syndromes	neurological	Both	386.9	Dizziness and giddiness (Light-headedness and vertigo)	sense organs	Both	Both-Both	0.0328119	1.70566e-104
350.3	Lack of coordination	neurological	Both	386.9	Dizziness and giddiness (Light-headedness and vertigo)	sense organs	Both	Both-Both	0.0318177	2.26821e-98
378.2	Nystagmus and other irregular eye movements	sense organs	Both	386.9	Dizziness and giddiness (Light-headedness and vertigo)	sense organs	Both	Both-Both	0.0218311	2.84128e-47
386.1	Meniere's disease	sense organs	Both	386.9	Dizziness and giddiness (Light-headedness and vertigo)	sense organs	Both	Both-Both	0.0512023	9.75322e-252
386.2	Peripheral or central vertigo	sense organs	Both	386.9	Dizziness and giddiness (Light-headedness and vertigo)	sense organs	Both	Both-Both	0.126446	0
386.3	Labyrinthitis	sense organs	Both	386.9	Dizziness and giddiness (Light-headedness and vertigo)	sense organs	Both	Both-Both	0.114687	0
380	Disorders of external ear	sense organs	Both	388	Other disorders of ear	sense organs	Both	Both-Both	0.0255248	5.75362e-64
380.1	Otitis externa	sense organs	Both	388	Other disorders of ear	sense organs	Both	Both-Both	0.0323872	7.42557e-102
385.3	Cholesteatoma	sense organs	Both	388	Other disorders of ear	sense organs	Both	Both-Both	0.0245573	2.41118e-59
225.1	Benign neoplasm of brain, cranial nerves, meninges	neoplasms	Both	389	Hearing loss	sense organs	Both	Both-Both	0.021197	1.14613e-44
292.3	Memory loss	mental disorders	Both	389	Hearing loss	sense organs	Both	Both-Both	0.0255177	6.22537e-64
346	Abnormal findings on study of brain and/or nervous system	neurological	Both	389	Hearing loss	sense organs	Both	Both-Both	0.0346536	2.46127e-116
380.1	Otitis externa	sense organs	Both	389	Hearing loss	sense organs	Both	Both-Both	0.0368992	1.20268e-131
380.4	Impacted cerumen	sense organs	Both	389	Hearing loss	sense organs	Both	Both-Both	0.0781983	0
381.1	Otitis media	sense organs	Both	389	Hearing loss	sense organs	Both	Both-Both	0.02279	2.33569e-51
381.11	Suppurative and unspecified otitis media	sense organs	Both	389	Hearing loss	sense organs	Both	Both-Both	0.0255086	6.89663e-64
381.2	Eustachian tube disorders	sense organs	Both	389	Hearing loss	sense organs	Both	Both-Both	0.0217174	8.43706e-47
383	Otosclerosis	sense organs	Both	389	Hearing loss	sense organs	Both	Both-Both	0.0581243	0
384.4	Perforation of tympanic membrane	sense organs	Both	389	Hearing loss	sense organs	Both	Both-Both	0.0285431	1.57437e-79
386.1	Meniere's disease	sense organs	Both	389	Hearing loss	sense organs	Both	Both-Both	0.0278704	6.53837e-76
346	Abnormal findings on study of brain and/or nervous system	neurological	Both	389.1	Sensorineural hearing loss	sense organs	Both	Both-Both	0.0391339	7.7654e-148
386.1	Meniere's disease	sense organs	Both	389.1	Sensorineural hearing loss	sense organs	Both	Both-Both	0.0327574	3.73766e-104
389	Hearing loss	sense organs	Both	389.1	Sensorineural hearing loss	sense organs	Both	Both-Both	0.192575	0
381.1	Otitis media	sense organs	Both	389.2	Conductive hearing loss	sense organs	Both	Both-Both	0.0403817	2.72906e-157
381.11	Suppurative and unspecified otitis media	sense organs	Both	389.2	Conductive hearing loss	sense organs	Both	Both-Both	0.0330301	7.29373e-106
381.9	Otorrhea	sense organs	Both	389.2	Conductive hearing loss	sense organs	Both	Both-Both	0.0299822	1.47124e-87
383	Otosclerosis	sense organs	Both	389.2	Conductive hearing loss	sense organs	Both	Both-Both	0.116641	0
384	Other disorders of tympanic membrane	sense organs	Both	389.2	Conductive hearing loss	sense organs	Both	Both-Both	0.0496559	7.18968e-237
384.4	Perforation of tympanic membrane	sense organs	Both	389.2	Conductive hearing loss	sense organs	Both	Both-Both	0.0701942	0
385	Other disorders of middle ear and mastoid	sense organs	Both	389.2	Conductive hearing loss	sense organs	Both	Both-Both	0.021084	3.27706e-44
385.3	Cholesteatoma	sense organs	Both	389.2	Conductive hearing loss	sense organs	Both	Both-Both	0.0427045	1.1115e-175
385.5	Tympanosclerosis and middle ear disease related to otitis media	sense organs	Both	389.2	Conductive hearing loss	sense organs	Both	Both-Both	0.053913	6.65521e-279
389	Hearing loss	sense organs	Both	389.2	Conductive hearing loss	sense organs	Both	Both-Both	0.0725861	0
367.2	Astigmatism	sense organs	Both	389.3	Degenerative and vascular disorders of ear	sense organs	Both	Both-Both	0.0474347	2.58378e-216
389	Hearing loss	sense organs	Both	389.3	Degenerative and vascular disorders of ear	sense organs	Both	Both-Both	0.0627791	0
389.1	Sensorineural hearing loss	sense organs	Both	389.3	Degenerative and vascular disorders of ear	sense organs	Both	Both-Both	0.0325338	9.19808e-103
381.2	Eustachian tube disorders	sense organs	Both	389.4	Tinnitus	sense organs	Both	Both-Both	0.0228798	9.47498e-52
386.1	Meniere's disease	sense organs	Both	389.4	Tinnitus	sense organs	Both	Both-Both	0.0508923	1.01332e-248
386.9	Dizziness and giddiness (Light-headedness and vertigo)	sense organs	Both	389.4	Tinnitus	sense organs	Both	Both-Both	0.0229156	6.61102e-52
389	Hearing loss	sense organs	Both	389.4	Tinnitus	sense organs	Both	Both-Both	0.0499546	1.04873e-239
389.1	Sensorineural hearing loss	sense organs	Both	389.4	Tinnitus	sense organs	Both	Both-Both	0.0873748	0
389.3	Degenerative and vascular disorders of ear	sense organs	Both	389.4	Tinnitus	sense organs	Both	Both-Both	0.0266065	2.40665e-69
389.4	Tinnitus	sense organs	Both	389.5	Disorders of acoustic nerve	sense organs	Both	Both-Both	0.0207739	5.6978e-43
394	Rheumatic disease of the heart valves	circulatory system	Both	394.2	Mitral valve disease	circulatory system	Both	Both-Both	0.0319061	6.58948e-99
394	Rheumatic disease of the heart valves	circulatory system	Both	394.3	Aortic valve disease	circulatory system	Both	Both-Both	0.0628064	0
394.2	Mitral valve disease	circulatory system	Both	394.3	Aortic valve disease	circulatory system	Both	Both-Both	0.0538309	4.63535e-278
394	Rheumatic disease of the heart valves	circulatory system	Both	394.4	Acute rheumatic heart disease	circulatory system	Both	Both-Both	0.0299382	2.62519e-87
394.2	Mitral valve disease	circulatory system	Both	394.4	Acute rheumatic heart disease	circulatory system	Both	Both-Both	0.0347678	4.32233e-117
394.2	Mitral valve disease	circulatory system	Both	394.7	Disease of tricuspid valve	circulatory system	Both	Both-Both	0.369125	0
394.3	Aortic valve disease	circulatory system	Both	394.7	Disease of tricuspid valve	circulatory system	Both	Both-Both	0.0250691	9.09759e-62
394.3	Aortic valve disease	circulatory system	Both	395.2	Nonrheumatic aortic valve disorders	circulatory system	Both	Both-Both	0.379902	0
394.7	Disease of tricuspid valve	circulatory system	Both	395.2	Nonrheumatic aortic valve disorders	circulatory system	Both	Both-Both	0.0928614	0
394.7	Disease of tricuspid valve	circulatory system	Both	395.3	Nonrheumatic tricuspid valve disorders	circulatory system	Both	Both-Both	0.0403892	2.3855e-157
394	Rheumatic disease of the heart valves	circulatory system	Both	395.4	Nonrheumatic pulmonary valve disorders	circulatory system	Both	Both-Both	0.0799729	0
394.2	Mitral valve disease	circulatory system	Both	395.4	Nonrheumatic pulmonary valve disorders	circulatory system	Both	Both-Both	0.0301482	1.64496e-88
394.7	Disease of tricuspid valve	circulatory system	Both	395.4	Nonrheumatic pulmonary valve disorders	circulatory system	Both	Both-Both	0.106556	0
395.3	Nonrheumatic tricuspid valve disorders	circulatory system	Both	395.4	Nonrheumatic pulmonary valve disorders	circulatory system	Both	Both-Both	0.0249989	1.97001e-61
394	Rheumatic disease of the heart valves	circulatory system	Both	395.6	Heart valve replaced	circulatory system	Both	Both-Both	0.0386729	2.03149e-144
394.2	Mitral valve disease	circulatory system	Both	395.6	Heart valve replaced	circulatory system	Both	Both-Both	0.0465059	5.344e-208
394.3	Aortic valve disease	circulatory system	Both	395.6	Heart valve replaced	circulatory system	Both	Both-Both	0.0926204	0
394.4	Acute rheumatic heart disease	circulatory system	Both	395.6	Heart valve replaced	circulatory system	Both	Both-Both	0.0443136	5.04625e-189
395.2	Nonrheumatic aortic valve disorders	circulatory system	Both	395.6	Heart valve replaced	circulatory system	Both	Both-Both	0.0915233	0
394.2	Mitral valve disease	circulatory system	Both	396	Abnormal heart sounds	circulatory system	Both	Both-Both	0.0469763	3.44667e-212
394.3	Aortic valve disease	circulatory system	Both	396	Abnormal heart sounds	circulatory system	Both	Both-Both	0.0364895	8.81794e-129
218.1	Uterine leiomyoma	neoplasms	Female	401.1	Essential hypertension	circulatory system	Both	Female-Both	0.0206597	4.15514e-24
250.2	Type 2 diabetes	endocrine/metabolic	Both	401.1	Essential hypertension	circulatory system	Both	Both-Both	0.110085	0
250.41	Impaired fasting glucose	endocrine/metabolic	Both	401.1	Essential hypertension	circulatory system	Both	Both-Both	0.0627721	0
250.42	Other abnormal glucose	endocrine/metabolic	Both	401.1	Essential hypertension	circulatory system	Both	Both-Both	0.0248678	8.28434e-61
269	Proteinuria	endocrine/metabolic	Both	401.1	Essential hypertension	circulatory system	Both	Both-Both	0.0232346	2.60108e-53
272.1	Hyperlipidemia	endocrine/metabolic	Both	401.1	Essential hypertension	circulatory system	Both	Both-Both	0.0355396	2.91687e-122
272.11	Hypercholesterolemia	endocrine/metabolic	Both	401.1	Essential hypertension	circulatory system	Both	Both-Both	0.10519	0
274.1	Gout	endocrine/metabolic	Both	401.1	Essential hypertension	circulatory system	Both	Both-Both	0.0554259	1.12158e-294
276.12	Hyposmolality and/or hyponatremia	endocrine/metabolic	Both	401.1	Essential hypertension	circulatory system	Both	Both-Both	0.0321688	1.63898e-100
276.14	Hypopotassemia	endocrine/metabolic	Both	401.1	Essential hypertension	circulatory system	Both	Both-Both	0.0417141	1.03049e-167
278.1	Obesity	endocrine/metabolic	Both	401.1	Essential hypertension	circulatory system	Both	Both-Both	0.044785	5.01313e-193
362.4	Retinal vascular changes and abnomalities	sense organs	Both	401.1	Essential hypertension	circulatory system	Both	Both-Both	0.0246381	1.00729e-59
366	Cataract	sense organs	Both	401.1	Essential hypertension	circulatory system	Both	Both-Both	0.0276824	6.47606e-75
276.6	Fluid overload	endocrine/metabolic	Both	401.2	Hypertensive heart and/or renal disease	circulatory system	Both	Both-Both	0.0479851	2.54966e-221
250.22	Type 2 diabetes with renal manifestations	endocrine/metabolic	Both	401.22	Hypertensive chronic kidney disease	circulatory system	Both	Both-Both	0.0209127	1.59519e-43
269	Proteinuria	endocrine/metabolic	Both	401.22	Hypertensive chronic kidney disease	circulatory system	Both	Both-Both	0.0207162	9.646e-43
285.2	Anemia of chronic disease	hematopoietic	Both	401.22	Hypertensive chronic kidney disease	circulatory system	Both	Both-Both	0.0453452	7.73882e-198
401.2	Hypertensive heart and/or renal disease	circulatory system	Both	401.22	Hypertensive chronic kidney disease	circulatory system	Both	Both-Both	0.0420096	4.52016e-170
255.12	Hyperaldosteronism	endocrine/metabolic	Both	401.3	Other hypertensive complications	circulatory system	Both	Both-Both	0.04324	4.5678e-180
285.2	Anemia of chronic disease	hematopoietic	Both	401.3	Other hypertensive complications	circulatory system	Both	Both-Both	0.034359	2.13041e-114
401.22	Hypertensive chronic kidney disease	circulatory system	Both	401.3	Other hypertensive complications	circulatory system	Both	Both-Both	0.0383156	8.48956e-142
401.1	Essential hypertension	circulatory system	Both	402	Elevated blood pressure reading without diagnosis of hypertension	circulatory system	Both	Both-Both	0.202201	0
117.4	Aspergillosis	infectious diseases	Both	41	Bacterial infection NOS	infectious diseases	Both	Both-Both	0.0226224	1.24356e-50
38.1	Gram negative septicemia	infectious diseases	Both	41	Bacterial infection NOS	infectious diseases	Both	Both-Both	0.0233369	9.12654e-54
38.2	Gram positive septicemia	infectious diseases	Both	41.1	Staphylococcus infections	infectious diseases	Both	Both-Both	0.0727635	0
41	Bacterial infection NOS	infectious diseases	Both	41.1	Staphylococcus infections	infectious diseases	Both	Both-Both	0.0376707	3.96339e-137
38.1	Gram negative septicemia	infectious diseases	Both	41.2	Streptococcus infection	infectious diseases	Both	Both-Both	0.0384983	3.90574e-143
41	Bacterial infection NOS	infectious diseases	Both	41.2	Streptococcus infection	infectious diseases	Both	Both-Both	0.0453416	8.30801e-198
41.1	Staphylococcus infections	infectious diseases	Both	41.2	Streptococcus infection	infectious diseases	Both	Both-Both	0.0463913	5.5294e-207
394.2	Mitral valve disease	circulatory system	Both	41.21	Rheumatic fever / chorea	infectious diseases	Both	Both-Both	0.0276014	1.73076e-74
394.4	Acute rheumatic heart disease	circulatory system	Both	41.21	Rheumatic fever / chorea	infectious diseases	Both	Both-Both	0.146255	0
395.6	Heart valve replaced	circulatory system	Both	41.21	Rheumatic fever / chorea	infectious diseases	Both	Both-Both	0.0243201	3.08123e-58
396	Abnormal heart sounds	circulatory system	Both	41.21	Rheumatic fever / chorea	infectious diseases	Both	Both-Both	0.0319042	6.76723e-99
276.5	Hypovolemia	endocrine/metabolic	Both	41.4	E. coli	infectious diseases	Both	Both-Both	0.020335	3.01756e-41
290.2	Delirium due to conditions classified elsewhere	mental disorders	Both	41.4	E. coli	infectious diseases	Both	Both-Both	0.0259137	7.10441e-66
38	Septicemia	infectious diseases	Both	41.4	E. coli	infectious diseases	Both	Both-Both	0.0363817	4.94082e-128
38.1	Gram negative septicemia	infectious diseases	Both	41.4	E. coli	infectious diseases	Both	Both-Both	0.111115	0
41	Bacterial infection NOS	infectious diseases	Both	41.4	E. coli	infectious diseases	Both	Both-Both	0.034691	1.39282e-116
272.11	Hypercholesterolemia	endocrine/metabolic	Both	411.1	Unstable angina (intermediate coronary syndrome)	circulatory system	Both	Both-Both	0.0250389	1.26957e-61
318	Tobacco use disorder	mental disorders	Both	411.2	Myocardial infarction	circulatory system	Both	Both-Both	0.0216284	1.9709e-46
411.1	Unstable angina (intermediate coronary syndrome)	circulatory system	Both	411.2	Myocardial infarction	circulatory system	Both	Both-Both	0.0804254	0
272.1	Hyperlipidemia	endocrine/metabolic	Both	411.3	Angina pectoris	circulatory system	Both	Both-Both	0.0301231	2.29431e-88
272.11	Hypercholesterolemia	endocrine/metabolic	Both	411.3	Angina pectoris	circulatory system	Both	Both-Both	0.0653967	0
401.1	Essential hypertension	circulatory system	Both	411.3	Angina pectoris	circulatory system	Both	Both-Both	0.0348513	1.20755e-117
411.1	Unstable angina (intermediate coronary syndrome)	circulatory system	Both	411.3	Angina pectoris	circulatory system	Both	Both-Both	0.114309	0
272.1	Hyperlipidemia	endocrine/metabolic	Both	411.4	Coronary atherosclerosis	circulatory system	Both	Both-Both	0.0228924	8.35022e-52
272.11	Hypercholesterolemia	endocrine/metabolic	Both	411.4	Coronary atherosclerosis	circulatory system	Both	Both-Both	0.104792	0
306	Other mental disorder	mental disorders	Both	411.4	Coronary atherosclerosis	circulatory system	Both	Both-Both	0.0492058	1.25404e-232
394	Rheumatic disease of the heart valves	circulatory system	Both	411.4	Coronary atherosclerosis	circulatory system	Both	Both-Both	0.0290625	2.21131e-82
395.6	Heart valve replaced	circulatory system	Both	411.4	Coronary atherosclerosis	circulatory system	Both	Both-Both	0.0442311	2.50567e-188
401.1	Essential hypertension	circulatory system	Both	411.4	Coronary atherosclerosis	circulatory system	Both	Both-Both	0.0236134	5.26336e-55
411.1	Unstable angina (intermediate coronary syndrome)	circulatory system	Both	411.4	Coronary atherosclerosis	circulatory system	Both	Both-Both	0.0682414	0
411.2	Myocardial infarction	circulatory system	Both	411.4	Coronary atherosclerosis	circulatory system	Both	Both-Both	0.301304	0
411.3	Angina pectoris	circulatory system	Both	411.4	Coronary atherosclerosis	circulatory system	Both	Both-Both	0.283599	0
394.2	Mitral valve disease	circulatory system	Both	411.41	Aneurysm and dissection of heart	circulatory system	Both	Both-Both	0.351168	0
395.6	Heart valve replaced	circulatory system	Both	411.41	Aneurysm and dissection of heart	circulatory system	Both	Both-Both	0.0781903	0
396	Abnormal heart sounds	circulatory system	Both	411.41	Aneurysm and dissection of heart	circulatory system	Both	Both-Both	0.0330104	9.69379e-106
272.11	Hypercholesterolemia	endocrine/metabolic	Both	411.8	Other chronic ischemic heart disease, unspecified	circulatory system	Both	Both-Both	0.0409133	2.07973e-161
411.1	Unstable angina (intermediate coronary syndrome)	circulatory system	Both	411.8	Other chronic ischemic heart disease, unspecified	circulatory system	Both	Both-Both	0.0784494	0
411.2	Myocardial infarction	circulatory system	Both	411.8	Other chronic ischemic heart disease, unspecified	circulatory system	Both	Both-Both	0.220948	0
411.3	Angina pectoris	circulatory system	Both	411.8	Other chronic ischemic heart disease, unspecified	circulatory system	Both	Both-Both	0.309994	0
411.4	Coronary atherosclerosis	circulatory system	Both	411.8	Other chronic ischemic heart disease, unspecified	circulatory system	Both	Both-Both	0.220393	0
411.1	Unstable angina (intermediate coronary syndrome)	circulatory system	Both	411.9	Other acute and subacute forms of ischemic heart disease	circulatory system	Both	Both-Both	0.127182	0
411.2	Myocardial infarction	circulatory system	Both	411.9	Other acute and subacute forms of ischemic heart disease	circulatory system	Both	Both-Both	0.168765	0
411.4	Coronary atherosclerosis	circulatory system	Both	411.9	Other acute and subacute forms of ischemic heart disease	circulatory system	Both	Both-Both	0.075355	0
394	Rheumatic disease of the heart valves	circulatory system	Both	414	Other forms of chronic heart disease	circulatory system	Both	Both-Both	0.0507856	1.09803e-247
394.2	Mitral valve disease	circulatory system	Both	414	Other forms of chronic heart disease	circulatory system	Both	Both-Both	0.0405325	1.87491e-158
394.7	Disease of tricuspid valve	circulatory system	Both	414	Other forms of chronic heart disease	circulatory system	Both	Both-Both	0.041231	6.77021e-164
411.2	Myocardial infarction	circulatory system	Both	414	Other forms of chronic heart disease	circulatory system	Both	Both-Both	0.0468789	2.55896e-211
411.4	Coronary atherosclerosis	circulatory system	Both	414	Other forms of chronic heart disease	circulatory system	Both	Both-Both	0.0318452	1.54482e-98
411.9	Other acute and subacute forms of ischemic heart disease	circulatory system	Both	414	Other forms of chronic heart disease	circulatory system	Both	Both-Both	0.0213214	3.58202e-45
414	Other forms of chronic heart disease	circulatory system	Both	415	Pulmonary heart disease	circulatory system	Both	Both-Both	0.0234631	2.49217e-54
286.7	Other and unspecified coagulation defects	hematopoietic	Both	415.11	Pulmonary embolism and infarction, acute	circulatory system	Both	Both-Both	0.0351532	1.16957e-119
415	Pulmonary heart disease	circulatory system	Both	415.11	Pulmonary embolism and infarction, acute	circulatory system	Both	Both-Both	0.450972	0
1013	Asphyxia and hypoxemia		Both	415.2	Chronic pulmonary heart disease	circulatory system	Both	Both-Both	0.0205216	5.63884e-42
276.6	Fluid overload	endocrine/metabolic	Both	415.2	Chronic pulmonary heart disease	circulatory system	Both	Both-Both	0.0479651	3.88784e-221
394	Rheumatic disease of the heart valves	circulatory system	Both	415.2	Chronic pulmonary heart disease	circulatory system	Both	Both-Both	0.0323817	8.02849e-102
394.4	Acute rheumatic heart disease	circulatory system	Both	415.2	Chronic pulmonary heart disease	circulatory system	Both	Both-Both	0.0287716	8.8786e-81
394.7	Disease of tricuspid valve	circulatory system	Both	415.2	Chronic pulmonary heart disease	circulatory system	Both	Both-Both	0.0702943	0
395.3	Nonrheumatic tricuspid valve disorders	circulatory system	Both	415.2	Chronic pulmonary heart disease	circulatory system	Both	Both-Both	0.0370169	1.78314e-132
411.41	Aneurysm and dissection of heart	circulatory system	Both	415.2	Chronic pulmonary heart disease	circulatory system	Both	Both-Both	0.0257299	5.71542e-65
415	Pulmonary heart disease	circulatory system	Both	415.2	Chronic pulmonary heart disease	circulatory system	Both	Both-Both	0.0237968	7.78657e-56
394	Rheumatic disease of the heart valves	circulatory system	Both	415.21	Primary pulmonary hypertension	circulatory system	Both	Both-Both	0.0212551	6.66183e-45
394.4	Acute rheumatic heart disease	circulatory system	Both	415.21	Primary pulmonary hypertension	circulatory system	Both	Both-Both	0.0352412	3.0032e-120
394.7	Disease of tricuspid valve	circulatory system	Both	415.21	Primary pulmonary hypertension	circulatory system	Both	Both-Both	0.0282508	6.02483e-78
395.3	Nonrheumatic tricuspid valve disorders	circulatory system	Both	415.21	Primary pulmonary hypertension	circulatory system	Both	Both-Both	0.0389419	2.08074e-146
395.6	Heart valve replaced	circulatory system	Both	415.21	Primary pulmonary hypertension	circulatory system	Both	Both-Both	0.0302633	3.57756e-89
415.2	Chronic pulmonary heart disease	circulatory system	Both	415.21	Primary pulmonary hypertension	circulatory system	Both	Both-Both	0.212933	0
276.6	Fluid overload	endocrine/metabolic	Both	416	Cardiomegaly	circulatory system	Both	Both-Both	0.0233944	5.05364e-54
394	Rheumatic disease of the heart valves	circulatory system	Both	416	Cardiomegaly	circulatory system	Both	Both-Both	0.06637	0
394.2	Mitral valve disease	circulatory system	Both	416	Cardiomegaly	circulatory system	Both	Both-Both	0.0536321	5.05795e-276
394.3	Aortic valve disease	circulatory system	Both	416	Cardiomegaly	circulatory system	Both	Both-Both	0.0440123	1.7337e-186
394.7	Disease of tricuspid valve	circulatory system	Both	416	Cardiomegaly	circulatory system	Both	Both-Both	0.0594882	0
395.4	Nonrheumatic pulmonary valve disorders	circulatory system	Both	416	Cardiomegaly	circulatory system	Both	Both-Both	0.0256007	2.45143e-64
395.6	Heart valve replaced	circulatory system	Both	416	Cardiomegaly	circulatory system	Both	Both-Both	0.0215962	2.67681e-46
401.1	Essential hypertension	circulatory system	Both	416	Cardiomegaly	circulatory system	Both	Both-Both	0.0272567	1.1002e-72
401.21	Hypertensive heart disease	circulatory system	Both	416	Cardiomegaly	circulatory system	Both	Both-Both	0.0277671	2.30956e-75
414	Other forms of chronic heart disease	circulatory system	Both	416	Cardiomegaly	circulatory system	Both	Both-Both	0.0674828	0
415.2	Chronic pulmonary heart disease	circulatory system	Both	416	Cardiomegaly	circulatory system	Both	Both-Both	0.0308872	8.25737e-93
272.11	Hypercholesterolemia	endocrine/metabolic	Both	418	Nonspecific chest pain	circulatory system	Both	Both-Both	0.0387066	1.14657e-144
339	Other headache syndromes	neurological	Both	418	Nonspecific chest pain	circulatory system	Both	Both-Both	0.0296964	6.21908e-86
411.1	Unstable angina (intermediate coronary syndrome)	circulatory system	Both	418	Nonspecific chest pain	circulatory system	Both	Both-Both	0.0274199	1.55095e-73
411.3	Angina pectoris	circulatory system	Both	418	Nonspecific chest pain	circulatory system	Both	Both-Both	0.0735715	0
411.8	Other chronic ischemic heart disease, unspecified	circulatory system	Both	418	Nonspecific chest pain	circulatory system	Both	Both-Both	0.0240884	3.62067e-57
272.11	Hypercholesterolemia	endocrine/metabolic	Both	418.1	Precordial pain	circulatory system	Both	Both-Both	0.0258784	1.06206e-65
411.1	Unstable angina (intermediate coronary syndrome)	circulatory system	Both	418.1	Precordial pain	circulatory system	Both	Both-Both	0.0440646	6.30216e-187
411.3	Angina pectoris	circulatory system	Both	418.1	Precordial pain	circulatory system	Both	Both-Both	0.0400753	6.09009e-155
411.9	Other acute and subacute forms of ischemic heart disease	circulatory system	Both	418.1	Precordial pain	circulatory system	Both	Both-Both	0.0436855	9.33377e-184
418	Nonspecific chest pain	circulatory system	Both	418.1	Precordial pain	circulatory system	Both	Both-Both	0.0472243	2.04225e-214
411.2	Myocardial infarction	circulatory system	Both	420.1	Myocarditis	circulatory system	Both	Both-Both	0.0217922	4.12594e-47
395.6	Heart valve replaced	circulatory system	Both	420.2	Pericarditis	circulatory system	Both	Both-Both	0.0284613	4.38147e-79
420.1	Myocarditis	circulatory system	Both	420.2	Pericarditis	circulatory system	Both	Both-Both	0.0289584	8.32537e-82
420.1	Myocarditis	circulatory system	Both	420.21	Acute pericarditis	circulatory system	Both	Both-Both	0.0221481	1.32466e-48
420.2	Pericarditis	circulatory system	Both	420.21	Acute pericarditis	circulatory system	Both	Both-Both	0.348243	0
394.4	Acute rheumatic heart disease	circulatory system	Both	420.22	Chronic pericarditis	circulatory system	Both	Both-Both	0.0357345	1.38314e-123
395.6	Heart valve replaced	circulatory system	Both	420.22	Chronic pericarditis	circulatory system	Both	Both-Both	0.0394094	6.72524e-150
420.2	Pericarditis	circulatory system	Both	420.22	Chronic pericarditis	circulatory system	Both	Both-Both	0.0942769	0
38.2	Gram positive septicemia	infectious diseases	Both	420.3	Endocarditis	circulatory system	Both	Both-Both	0.0366015	1.46275e-129
394	Rheumatic disease of the heart valves	circulatory system	Both	420.3	Endocarditis	circulatory system	Both	Both-Both	0.185381	0
394.2	Mitral valve disease	circulatory system	Both	420.3	Endocarditis	circulatory system	Both	Both-Both	0.0232955	1.39532e-53
394.3	Aortic valve disease	circulatory system	Both	420.3	Endocarditis	circulatory system	Both	Both-Both	0.0439036	1.4105e-185
395.6	Heart valve replaced	circulatory system	Both	420.3	Endocarditis	circulatory system	Both	Both-Both	0.109481	0
41.2	Streptococcus infection	infectious diseases	Both	420.3	Endocarditis	circulatory system	Both	Both-Both	0.0410467	1.88877e-162
411.41	Aneurysm and dissection of heart	circulatory system	Both	420.3	Endocarditis	circulatory system	Both	Both-Both	0.0271761	2.88153e-72
394.2	Mitral valve disease	circulatory system	Both	425.1	Primary/intrinsic cardiomyopathies	circulatory system	Both	Both-Both	0.0218448	2.4897e-47
414	Other forms of chronic heart disease	circulatory system	Both	425.1	Primary/intrinsic cardiomyopathies	circulatory system	Both	Both-Both	0.0780673	0
416	Cardiomegaly	circulatory system	Both	425.1	Primary/intrinsic cardiomyopathies	circulatory system	Both	Both-Both	0.0239405	1.72434e-56
420.1	Myocarditis	circulatory system	Both	425.1	Primary/intrinsic cardiomyopathies	circulatory system	Both	Both-Both	0.0506005	6.74776e-246
425.1	Primary/intrinsic cardiomyopathies	circulatory system	Both	425.11	Hypertrophic obstructive cardiomyopathy	circulatory system	Both	Both-Both	0.0937041	0
401.21	Hypertensive heart disease	circulatory system	Both	425.12	Other hypertrophic cardiomyopathy	circulatory system	Both	Both-Both	0.0221126	1.87177e-48
416	Cardiomegaly	circulatory system	Both	425.12	Other hypertrophic cardiomyopathy	circulatory system	Both	Both-Both	0.0502354	2.17983e-242
425.1	Primary/intrinsic cardiomyopathies	circulatory system	Both	425.12	Other hypertrophic cardiomyopathy	circulatory system	Both	Both-Both	0.119216	0
425.11	Hypertrophic obstructive cardiomyopathy	circulatory system	Both	425.12	Other hypertrophic cardiomyopathy	circulatory system	Both	Both-Both	0.490232	0
317	Alcohol-related disorders	mental disorders	Both	425.8	Other cardiomyopathy	circulatory system	Both	Both-Both	0.030598	4.08776e-91
317.11	Alcoholic liver damage	mental disorders	Both	425.8	Other cardiomyopathy	circulatory system	Both	Both-Both	0.0278978	4.6732e-76
425.1	Primary/intrinsic cardiomyopathies	circulatory system	Both	425.8	Other cardiomyopathy	circulatory system	Both	Both-Both	0.109888	0
426	Cardiac conduction disorders	circulatory system	Both	426.2	Atrioventricular [AV] block	circulatory system	Both	Both-Both	0.0233137	1.15796e-53
426	Cardiac conduction disorders	circulatory system	Both	426.21	First degree AV block	circulatory system	Both	Both-Both	0.0438596	3.28939e-185
426.2	Atrioventricular [AV] block	circulatory system	Both	426.21	First degree AV block	circulatory system	Both	Both-Both	0.042496	5.47124e-174
426	Cardiac conduction disorders	circulatory system	Both	426.23	Second degree AV block	circulatory system	Both	Both-Both	0.0994225	0
426.2	Atrioventricular [AV] block	circulatory system	Both	426.23	Second degree AV block	circulatory system	Both	Both-Both	0.0767561	0
426.21	First degree AV block	circulatory system	Both	426.23	Second degree AV block	circulatory system	Both	Both-Both	0.0426973	1.27101e-175
395.6	Heart valve replaced	circulatory system	Both	426.24	Atrioventricular block, complete	circulatory system	Both	Both-Both	0.0269772	3.06843e-71
426	Cardiac conduction disorders	circulatory system	Both	426.24	Atrioventricular block, complete	circulatory system	Both	Both-Both	0.212964	0
426.2	Atrioventricular [AV] block	circulatory system	Both	426.24	Atrioventricular block, complete	circulatory system	Both	Both-Both	0.0266918	8.85966e-70
426.23	Second degree AV block	circulatory system	Both	426.24	Atrioventricular block, complete	circulatory system	Both	Both-Both	0.021536	4.74033e-46
426.21	First degree AV block	circulatory system	Both	426.3	Bundle branch block	circulatory system	Both	Both-Both	0.0385417	1.87565e-143
426.21	First degree AV block	circulatory system	Both	426.31	Right bundle branch block	circulatory system	Both	Both-Both	0.0364506	1.6429e-128
426.24	Atrioventricular block, complete	circulatory system	Both	426.31	Right bundle branch block	circulatory system	Both	Both-Both	0.024073	4.2631e-57
426.3	Bundle branch block	circulatory system	Both	426.31	Right bundle branch block	circulatory system	Both	Both-Both	0.116614	0
414	Other forms of chronic heart disease	circulatory system	Both	426.32	Left bundle branch block	circulatory system	Both	Both-Both	0.0571654	0
425.1	Primary/intrinsic cardiomyopathies	circulatory system	Both	426.32	Left bundle branch block	circulatory system	Both	Both-Both	0.0893537	0
426.21	First degree AV block	circulatory system	Both	426.32	Left bundle branch block	circulatory system	Both	Both-Both	0.0311221	3.37499e-94
426.24	Atrioventricular block, complete	circulatory system	Both	426.32	Left bundle branch block	circulatory system	Both	Both-Both	0.0220751	2.69438e-48
426.3	Bundle branch block	circulatory system	Both	426.32	Left bundle branch block	circulatory system	Both	Both-Both	0.142833	0
411.1	Unstable angina (intermediate coronary syndrome)	circulatory system	Both	426.9	Cardiac pacemaker/device in situ	circulatory system	Both	Both-Both	0.0321848	1.30777e-100
411.4	Coronary atherosclerosis	circulatory system	Both	426.9	Cardiac pacemaker/device in situ	circulatory system	Both	Both-Both	0.0219171	1.24276e-47
337.1	Peripheral autonomic neuropathy	neurological	Both	426.91	Cardiac pacemaker in situ	circulatory system	Both	Both-Both	0.0455205	2.34695e-199
395.6	Heart valve replaced	circulatory system	Both	426.91	Cardiac pacemaker in situ	circulatory system	Both	Both-Both	0.0267789	3.18877e-70
411.8	Other chronic ischemic heart disease, unspecified	circulatory system	Both	426.91	Cardiac pacemaker in situ	circulatory system	Both	Both-Both	0.026057	1.38399e-66
414	Other forms of chronic heart disease	circulatory system	Both	426.91	Cardiac pacemaker in situ	circulatory system	Both	Both-Both	0.0237227	1.68813e-55
425.1	Primary/intrinsic cardiomyopathies	circulatory system	Both	426.91	Cardiac pacemaker in situ	circulatory system	Both	Both-Both	0.0616742	0
426	Cardiac conduction disorders	circulatory system	Both	426.91	Cardiac pacemaker in situ	circulatory system	Both	Both-Both	0.0601335	0
426.2	Atrioventricular [AV] block	circulatory system	Both	426.91	Cardiac pacemaker in situ	circulatory system	Both	Both-Both	0.0688595	0
426.21	First degree AV block	circulatory system	Both	426.91	Cardiac pacemaker in situ	circulatory system	Both	Both-Both	0.0252035	2.06246e-62
426.23	Second degree AV block	circulatory system	Both	426.91	Cardiac pacemaker in situ	circulatory system	Both	Both-Both	0.142838	0
426.24	Atrioventricular block, complete	circulatory system	Both	426.91	Cardiac pacemaker in situ	circulatory system	Both	Both-Both	0.221101	0
426.25	Other heart block	circulatory system	Both	426.91	Cardiac pacemaker in situ	circulatory system	Both	Both-Both	0.0736637	0
426.3	Bundle branch block	circulatory system	Both	426.91	Cardiac pacemaker in situ	circulatory system	Both	Both-Both	0.0397579	1.58279e-152
426.31	Right bundle branch block	circulatory system	Both	426.91	Cardiac pacemaker in situ	circulatory system	Both	Both-Both	0.0227596	3.16397e-51
426.32	Left bundle branch block	circulatory system	Both	426.91	Cardiac pacemaker in situ	circulatory system	Both	Both-Both	0.068505	0
426.8	Other cardiac conduction disorders	circulatory system	Both	426.91	Cardiac pacemaker in situ	circulatory system	Both	Both-Both	0.0273689	2.86224e-73
426.4	Anomalous atrioventricular excitation	circulatory system	Both	427.1	Paroxysmal tachycardia, unspecified	circulatory system	Both	Both-Both	0.0226696	7.77555e-51
426.23	Second degree AV block	circulatory system	Both	427.11	Paroxysmal supraventricular tachycardia	circulatory system	Both	Both-Both	0.0207574	6.62508e-43
426.4	Anomalous atrioventricular excitation	circulatory system	Both	427.11	Paroxysmal supraventricular tachycardia	circulatory system	Both	Both-Both	0.0604316	0
427.1	Paroxysmal tachycardia, unspecified	circulatory system	Both	427.11	Paroxysmal supraventricular tachycardia	circulatory system	Both	Both-Both	0.368142	0
411.2	Myocardial infarction	circulatory system	Both	427.12	Paroxysmal ventricular tachycardia	circulatory system	Both	Both-Both	0.0240491	5.48996e-57
411.4	Coronary atherosclerosis	circulatory system	Both	427.12	Paroxysmal ventricular tachycardia	circulatory system	Both	Both-Both	0.0264818	1.02943e-68
414	Other forms of chronic heart disease	circulatory system	Both	427.12	Paroxysmal ventricular tachycardia	circulatory system	Both	Both-Both	0.0351204	1.93673e-119
425.1	Primary/intrinsic cardiomyopathies	circulatory system	Both	427.12	Paroxysmal ventricular tachycardia	circulatory system	Both	Both-Both	0.0400883	4.84177e-155
425.12	Other hypertrophic cardiomyopathy	circulatory system	Both	427.12	Paroxysmal ventricular tachycardia	circulatory system	Both	Both-Both	0.0235301	1.24719e-54
426.31	Right bundle branch block	circulatory system	Both	427.12	Paroxysmal ventricular tachycardia	circulatory system	Both	Both-Both	0.0224391	7.64822e-50
426.4	Anomalous atrioventricular excitation	circulatory system	Both	427.12	Paroxysmal ventricular tachycardia	circulatory system	Both	Both-Both	0.0265266	6.10833e-69
426.91	Cardiac pacemaker in situ	circulatory system	Both	427.12	Paroxysmal ventricular tachycardia	circulatory system	Both	Both-Both	0.109971	0
427.1	Paroxysmal tachycardia, unspecified	circulatory system	Both	427.12	Paroxysmal ventricular tachycardia	circulatory system	Both	Both-Both	0.0812167	0
427.11	Paroxysmal supraventricular tachycardia	circulatory system	Both	427.12	Paroxysmal ventricular tachycardia	circulatory system	Both	Both-Both	0.0489148	6.59982e-230
274.1	Gout	endocrine/metabolic	Both	427.2	Atrial fibrillation and flutter	circulatory system	Both	Both-Both	0.0244032	1.26498e-58
394.2	Mitral valve disease	circulatory system	Both	427.2	Atrial fibrillation and flutter	circulatory system	Both	Both-Both	0.0498566	8.98393e-239
395.6	Heart valve replaced	circulatory system	Both	427.2	Atrial fibrillation and flutter	circulatory system	Both	Both-Both	0.0298609	7.23721e-87
401.1	Essential hypertension	circulatory system	Both	427.2	Atrial fibrillation and flutter	circulatory system	Both	Both-Both	0.0262963	8.84052e-68
415.21	Primary pulmonary hypertension	circulatory system	Both	427.2	Atrial fibrillation and flutter	circulatory system	Both	Both-Both	0.0210369	5.07106e-44
416	Cardiomegaly	circulatory system	Both	427.2	Atrial fibrillation and flutter	circulatory system	Both	Both-Both	0.0264031	2.56852e-68
426.91	Cardiac pacemaker in situ	circulatory system	Both	427.2	Atrial fibrillation and flutter	circulatory system	Both	Both-Both	0.0221409	1.42083e-48
427.11	Paroxysmal supraventricular tachycardia	circulatory system	Both	427.2	Atrial fibrillation and flutter	circulatory system	Both	Both-Both	0.0502002	4.74415e-242
276.6	Fluid overload	endocrine/metabolic	Both	427.21	Atrial fibrillation	circulatory system	Both	Both-Both	0.0243463	2.32656e-58
306	Other mental disorder	mental disorders	Both	427.21	Atrial fibrillation	circulatory system	Both	Both-Both	0.0241972	1.14132e-57
394	Rheumatic disease of the heart valves	circulatory system	Both	427.21	Atrial fibrillation	circulatory system	Both	Both-Both	0.0339917	5.25705e-112
394.2	Mitral valve disease	circulatory system	Both	427.21	Atrial fibrillation	circulatory system	Both	Both-Both	0.0232353	2.58149e-53
394.7	Disease of tricuspid valve	circulatory system	Both	427.21	Atrial fibrillation	circulatory system	Both	Both-Both	0.0303387	1.31127e-89
416	Cardiomegaly	circulatory system	Both	427.21	Atrial fibrillation	circulatory system	Both	Both-Both	0.0319166	5.6878e-99
426.91	Cardiac pacemaker in situ	circulatory system	Both	427.21	Atrial fibrillation	circulatory system	Both	Both-Both	0.0343201	3.83004e-114
427.11	Paroxysmal supraventricular tachycardia	circulatory system	Both	427.21	Atrial fibrillation	circulatory system	Both	Both-Both	0.026676	1.06639e-69
427.2	Atrial fibrillation and flutter	circulatory system	Both	427.21	Atrial fibrillation	circulatory system	Both	Both-Both	0.544852	0
426.23	Second degree AV block	circulatory system	Both	427.22	Atrial flutter	circulatory system	Both	Both-Both	0.0262999	8.48056e-68
427.11	Paroxysmal supraventricular tachycardia	circulatory system	Both	427.22	Atrial flutter	circulatory system	Both	Both-Both	0.0307345	6.51086e-92
427.2	Atrial fibrillation and flutter	circulatory system	Both	427.22	Atrial flutter	circulatory system	Both	Both-Both	0.023048	1.73523e-52
427.21	Atrial fibrillation	circulatory system	Both	427.22	Atrial flutter	circulatory system	Both	Both-Both	0.0327443	4.50997e-104
426.21	First degree AV block	circulatory system	Both	427.3	Other specified cardiac dysrhythmias	circulatory system	Both	Both-Both	0.0474349	2.57367e-216
426.8	Other cardiac conduction disorders	circulatory system	Both	427.3	Other specified cardiac dysrhythmias	circulatory system	Both	Both-Both	0.0217449	6.49119e-47
426.91	Cardiac pacemaker in situ	circulatory system	Both	427.3	Other specified cardiac dysrhythmias	circulatory system	Both	Both-Both	0.0593103	0
427.2	Atrial fibrillation and flutter	circulatory system	Both	427.3	Other specified cardiac dysrhythmias	circulatory system	Both	Both-Both	0.0202851	4.71205e-41
348	Other conditions of brain	neurological	Both	427.41	Ventricular fibrillation and flutter	circulatory system	Both	Both-Both	0.0351466	1.2942e-119
411.2	Myocardial infarction	circulatory system	Both	427.41	Ventricular fibrillation and flutter	circulatory system	Both	Both-Both	0.0207403	7.74026e-43
411.4	Coronary atherosclerosis	circulatory system	Both	427.41	Ventricular fibrillation and flutter	circulatory system	Both	Both-Both	0.0202965	4.25651e-41
426.91	Cardiac pacemaker in situ	circulatory system	Both	427.41	Ventricular fibrillation and flutter	circulatory system	Both	Both-Both	0.0559083	8.46731e-300
427.12	Paroxysmal ventricular tachycardia	circulatory system	Both	427.41	Ventricular fibrillation and flutter	circulatory system	Both	Both-Both	0.105608	0
348	Other conditions of brain	neurological	Both	427.42	Cardiac arrest	circulatory system	Both	Both-Both	0.130443	0
411.2	Myocardial infarction	circulatory system	Both	427.42	Cardiac arrest	circulatory system	Both	Both-Both	0.0580605	0
426.91	Cardiac pacemaker in situ	circulatory system	Both	427.42	Cardiac arrest	circulatory system	Both	Both-Both	0.0403416	5.54863e-157
427.12	Paroxysmal ventricular tachycardia	circulatory system	Both	427.42	Cardiac arrest	circulatory system	Both	Both-Both	0.0429914	5.04433e-178
427.41	Ventricular fibrillation and flutter	circulatory system	Both	427.42	Cardiac arrest	circulatory system	Both	Both-Both	0.33195	0
426.91	Cardiac pacemaker in situ	circulatory system	Both	427.5	Arrhythmia (cardiac) NOS	circulatory system	Both	Both-Both	0.037492	7.55242e-136
427.11	Paroxysmal supraventricular tachycardia	circulatory system	Both	427.5	Arrhythmia (cardiac) NOS	circulatory system	Both	Both-Both	0.040515	2.5613e-158
427.12	Paroxysmal ventricular tachycardia	circulatory system	Both	427.5	Arrhythmia (cardiac) NOS	circulatory system	Both	Both-Both	0.0294539	1.44909e-84
427.2	Atrial fibrillation and flutter	circulatory system	Both	427.5	Arrhythmia (cardiac) NOS	circulatory system	Both	Both-Both	0.0678546	0
427.12	Paroxysmal ventricular tachycardia	circulatory system	Both	427.6	Premature beats	circulatory system	Both	Both-Both	0.0333875	3.98785e-108
427.3	Other specified cardiac dysrhythmias	circulatory system	Both	427.6	Premature beats	circulatory system	Both	Both-Both	0.372132	0
427.5	Arrhythmia (cardiac) NOS	circulatory system	Both	427.6	Premature beats	circulatory system	Both	Both-Both	0.0510788	1.56149e-250
427.11	Paroxysmal supraventricular tachycardia	circulatory system	Both	427.61	Supraventricular premature beats	circulatory system	Both	Both-Both	0.0237365	1.46227e-55
427.6	Premature beats	circulatory system	Both	427.61	Supraventricular premature beats	circulatory system	Both	Both-Both	0.0399258	8.40271e-154
427.11	Paroxysmal supraventricular tachycardia	circulatory system	Both	427.7	Tachycardia NOS	circulatory system	Both	Both-Both	0.0600663	0
426.25	Other heart block	circulatory system	Both	427.8	Sinoatrial node dysfunction (Bradycardia)	circulatory system	Both	Both-Both	0.0400016	2.22467e-154
426.91	Cardiac pacemaker in situ	circulatory system	Both	427.8	Sinoatrial node dysfunction (Bradycardia)	circulatory system	Both	Both-Both	0.243924	0
427.2	Atrial fibrillation and flutter	circulatory system	Both	427.8	Sinoatrial node dysfunction (Bradycardia)	circulatory system	Both	Both-Both	0.0314484	3.82328e-96
427.21	Atrial fibrillation	circulatory system	Both	427.8	Sinoatrial node dysfunction (Bradycardia)	circulatory system	Both	Both-Both	0.0218626	2.09933e-47
427.3	Other specified cardiac dysrhythmias	circulatory system	Both	427.8	Sinoatrial node dysfunction (Bradycardia)	circulatory system	Both	Both-Both	0.0632954	0
300.1	Anxiety disorder	mental disorders	Both	427.9	Palpitations	circulatory system	Both	Both-Both	0.0364984	7.63643e-129
300.12	Agorophobia, social phobia, and panic disorder	mental disorders	Both	427.9	Palpitations	circulatory system	Both	Both-Both	0.020303	4.0176e-41
386.9	Dizziness and giddiness (Light-headedness and vertigo)	sense organs	Both	427.9	Palpitations	circulatory system	Both	Both-Both	0.0293982	2.97666e-84
389.4	Tinnitus	sense organs	Both	427.9	Palpitations	circulatory system	Both	Both-Both	0.0239194	2.15402e-56
418	Nonspecific chest pain	circulatory system	Both	427.9	Palpitations	circulatory system	Both	Both-Both	0.0328552	9.13776e-105
427.1	Paroxysmal tachycardia, unspecified	circulatory system	Both	427.9	Palpitations	circulatory system	Both	Both-Both	0.0245594	2.35903e-59
427.11	Paroxysmal supraventricular tachycardia	circulatory system	Both	427.9	Palpitations	circulatory system	Both	Both-Both	0.0911087	0
427.2	Atrial fibrillation and flutter	circulatory system	Both	427.9	Palpitations	circulatory system	Both	Both-Both	0.0743797	0
427.5	Arrhythmia (cardiac) NOS	circulatory system	Both	427.9	Palpitations	circulatory system	Both	Both-Both	0.0462431	1.12428e-205
427.6	Premature beats	circulatory system	Both	427.9	Palpitations	circulatory system	Both	Both-Both	0.0941964	0
427.7	Tachycardia NOS	circulatory system	Both	427.9	Palpitations	circulatory system	Both	Both-Both	0.0435253	1.99984e-182
276.6	Fluid overload	endocrine/metabolic	Both	428.1	Congestive heart failure (CHF) NOS	circulatory system	Both	Both-Both	0.0953554	0
394	Rheumatic disease of the heart valves	circulatory system	Both	428.1	Congestive heart failure (CHF) NOS	circulatory system	Both	Both-Both	0.0348582	1.08648e-117
394.7	Disease of tricuspid valve	circulatory system	Both	428.1	Congestive heart failure (CHF) NOS	circulatory system	Both	Both-Both	0.0357254	1.59498e-123
401.2	Hypertensive heart and/or renal disease	circulatory system	Both	428.1	Congestive heart failure (CHF) NOS	circulatory system	Both	Both-Both	0.0273675	2.91331e-73
411.8	Other chronic ischemic heart disease, unspecified	circulatory system	Both	428.1	Congestive heart failure (CHF) NOS	circulatory system	Both	Both-Both	0.0204495	1.07946e-41
414	Other forms of chronic heart disease	circulatory system	Both	428.1	Congestive heart failure (CHF) NOS	circulatory system	Both	Both-Both	0.0530234	7.83371e-270
415.2	Chronic pulmonary heart disease	circulatory system	Both	428.1	Congestive heart failure (CHF) NOS	circulatory system	Both	Both-Both	0.0906453	0
416	Cardiomegaly	circulatory system	Both	428.1	Congestive heart failure (CHF) NOS	circulatory system	Both	Both-Both	0.0250491	1.13484e-61
425.1	Primary/intrinsic cardiomyopathies	circulatory system	Both	428.1	Congestive heart failure (CHF) NOS	circulatory system	Both	Both-Both	0.0753833	0
425.8	Other cardiomyopathy	circulatory system	Both	428.1	Congestive heart failure (CHF) NOS	circulatory system	Both	Both-Both	0.0321628	1.78478e-100
426.32	Left bundle branch block	circulatory system	Both	428.1	Congestive heart failure (CHF) NOS	circulatory system	Both	Both-Both	0.0387704	3.87303e-145
426.91	Cardiac pacemaker in situ	circulatory system	Both	428.1	Congestive heart failure (CHF) NOS	circulatory system	Both	Both-Both	0.0505906	8.40872e-246
427.2	Atrial fibrillation and flutter	circulatory system	Both	428.1	Congestive heart failure (CHF) NOS	circulatory system	Both	Both-Both	0.02049	7.49532e-42
427.21	Atrial fibrillation	circulatory system	Both	428.1	Congestive heart failure (CHF) NOS	circulatory system	Both	Both-Both	0.0384683	6.48194e-143
276.6	Fluid overload	endocrine/metabolic	Both	428.2	Heart failure NOS	circulatory system	Both	Both-Both	0.0437232	4.52319e-184
394.2	Mitral valve disease	circulatory system	Both	428.2	Heart failure NOS	circulatory system	Both	Both-Both	0.0595593	0
395.6	Heart valve replaced	circulatory system	Both	428.2	Heart failure NOS	circulatory system	Both	Both-Both	0.0272049	2.04403e-72
411.2	Myocardial infarction	circulatory system	Both	428.2	Heart failure NOS	circulatory system	Both	Both-Both	0.0786055	0
411.4	Coronary atherosclerosis	circulatory system	Both	428.2	Heart failure NOS	circulatory system	Both	Both-Both	0.0236803	2.62459e-55
411.8	Other chronic ischemic heart disease, unspecified	circulatory system	Both	428.2	Heart failure NOS	circulatory system	Both	Both-Both	0.0303563	1.03762e-89
414	Other forms of chronic heart disease	circulatory system	Both	428.2	Heart failure NOS	circulatory system	Both	Both-Both	0.176413	0
415.2	Chronic pulmonary heart disease	circulatory system	Both	428.2	Heart failure NOS	circulatory system	Both	Both-Both	0.0267042	7.66616e-70
416	Cardiomegaly	circulatory system	Both	428.2	Heart failure NOS	circulatory system	Both	Both-Both	0.0409983	4.51304e-162
425.1	Primary/intrinsic cardiomyopathies	circulatory system	Both	428.2	Heart failure NOS	circulatory system	Both	Both-Both	0.144292	0
426.32	Left bundle branch block	circulatory system	Both	428.2	Heart failure NOS	circulatory system	Both	Both-Both	0.0559021	9.86714e-300
426.91	Cardiac pacemaker in situ	circulatory system	Both	428.2	Heart failure NOS	circulatory system	Both	Both-Both	0.0479079	1.29537e-220
427.12	Paroxysmal ventricular tachycardia	circulatory system	Both	428.2	Heart failure NOS	circulatory system	Both	Both-Both	0.0218056	3.6277e-47
427.2	Atrial fibrillation and flutter	circulatory system	Both	428.2	Heart failure NOS	circulatory system	Both	Both-Both	0.044901	5.10812e-194
427.21	Atrial fibrillation	circulatory system	Both	428.2	Heart failure NOS	circulatory system	Both	Both-Both	0.0319512	3.50107e-99
428.1	Congestive heart failure (CHF) NOS	circulatory system	Both	428.2	Heart failure NOS	circulatory system	Both	Both-Both	0.161213	0
401.1	Essential hypertension	circulatory system	Both	429.2	Abnormal function study of cardiovascular system	circulatory system	Both	Both-Both	0.0331729	9.16239e-107
416	Cardiomegaly	circulatory system	Both	429.2	Abnormal function study of cardiovascular system	circulatory system	Both	Both-Both	0.0269905	2.61947e-71
426.31	Right bundle branch block	circulatory system	Both	429.2	Abnormal function study of cardiovascular system	circulatory system	Both	Both-Both	0.0274201	1.54674e-73
426.32	Left bundle branch block	circulatory system	Both	429.2	Abnormal function study of cardiovascular system	circulatory system	Both	Both-Both	0.0353207	8.76656e-121
427.2	Atrial fibrillation and flutter	circulatory system	Both	429.2	Abnormal function study of cardiovascular system	circulatory system	Both	Both-Both	0.0418302	1.22588e-168
427.3	Other specified cardiac dysrhythmias	circulatory system	Both	429.2	Abnormal function study of cardiovascular system	circulatory system	Both	Both-Both	0.0357415	1.23909e-123
427.9	Palpitations	circulatory system	Both	429.2	Abnormal function study of cardiovascular system	circulatory system	Both	Both-Both	0.0269596	3.77699e-71
348.9	Other conditions of brain, NOS	neurological	Both	430	Intracranial hemorrhage	circulatory system	Both	Both-Both	0.0260187	2.14567e-66
331.1	Hydrocephalus	neurological	Both	430.1	Subarachnoid hemorrhage	circulatory system	Both	Both-Both	0.162977	0
339	Other headache syndromes	neurological	Both	430.1	Subarachnoid hemorrhage	circulatory system	Both	Both-Both	0.0280781	5.09794e-77
270.33	Amyloidosis	endocrine/metabolic	Both	430.2	Intracerebral hemorrhage	circulatory system	Both	Both-Both	0.0517098	1.02367e-256
331.1	Hydrocephalus	neurological	Both	430.2	Intracerebral hemorrhage	circulatory system	Both	Both-Both	0.0457322	3.38073e-201
342	Hemiplegia	neurological	Both	430.2	Intracerebral hemorrhage	circulatory system	Both	Both-Both	0.0526376	6.02545e-266
348.2	Cerebral edema and compression of brain	neurological	Both	430.2	Intracerebral hemorrhage	circulatory system	Both	Both-Both	0.051428	6.03616e-254
348.9	Other conditions of brain, NOS	neurological	Both	430.2	Intracerebral hemorrhage	circulatory system	Both	Both-Both	0.0257553	4.28882e-65
368.4	Visual field defects	sense organs	Both	430.2	Intracerebral hemorrhage	circulatory system	Both	Both-Both	0.0200518	3.73756e-40
430	Intracranial hemorrhage	circulatory system	Both	430.2	Intracerebral hemorrhage	circulatory system	Both	Both-Both	0.162361	0
430.1	Subarachnoid hemorrhage	circulatory system	Both	430.2	Intracerebral hemorrhage	circulatory system	Both	Both-Both	0.066053	0
331.1	Hydrocephalus	neurological	Both	430.3	Subdural hemorrhage	circulatory system	Both	Both-Both	0.0297091	5.27047e-86
348.2	Cerebral edema and compression of brain	neurological	Both	430.3	Subdural hemorrhage	circulatory system	Both	Both-Both	0.0217266	7.72835e-47
348.9	Other conditions of brain, NOS	neurological	Both	430.3	Subdural hemorrhage	circulatory system	Both	Both-Both	0.0329209	3.54262e-105
430.2	Intracerebral hemorrhage	circulatory system	Both	430.3	Subdural hemorrhage	circulatory system	Both	Both-Both	0.0265333	5.6532e-69
270.33	Amyloidosis	endocrine/metabolic	Both	433	Cerebrovascular disease	circulatory system	Both	Both-Both	0.0407473	4.0658e-160
292.3	Memory loss	mental disorders	Both	433	Cerebrovascular disease	circulatory system	Both	Both-Both	0.0450607	2.18357e-195
292.4	Altered mental status	mental disorders	Both	433	Cerebrovascular disease	circulatory system	Both	Both-Both	0.0304572	2.69919e-90
346.1	Nonspecific abnormal findings on radiological and other examination of skull and head	neurological	Both	433	Cerebrovascular disease	circulatory system	Both	Both-Both	0.0230236	2.22084e-52
430.2	Intracerebral hemorrhage	circulatory system	Both	433	Cerebrovascular disease	circulatory system	Both	Both-Both	0.0209597	1.03479e-43
362.4	Retinal vascular changes and abnomalities	sense organs	Both	433.1	Occlusion and stenosis of precerebral arteries	circulatory system	Both	Both-Both	0.0478318	6.40776e-220
433.1	Occlusion and stenosis of precerebral arteries	circulatory system	Both	433.11	Occlusion of cerebral arteries, with cerebral infarction	circulatory system	Both	Both-Both	0.0820615	0
290.16	Vascular dementia	mental disorders	Both	433.12	Cerebral atherosclerosis	circulatory system	Both	Both-Both	0.020607	2.60353e-42
346.1	Nonspecific abnormal findings on radiological and other examination of skull and head	neurological	Both	433.12	Cerebral atherosclerosis	circulatory system	Both	Both-Both	0.0317935	3.17861e-98
433	Cerebrovascular disease	circulatory system	Both	433.12	Cerebral atherosclerosis	circulatory system	Both	Both-Both	0.0269616	3.68975e-71
433.1	Occlusion and stenosis of precerebral arteries	circulatory system	Both	433.12	Cerebral atherosclerosis	circulatory system	Both	Both-Both	0.0272971	6.78091e-73
292.1	Aphasia/speech disturbance	mental disorders	Both	433.2	Occlusion of cerebral arteries	circulatory system	Both	Both-Both	0.0471645	7.0507e-214
342	Hemiplegia	neurological	Both	433.2	Occlusion of cerebral arteries	circulatory system	Both	Both-Both	0.068932	0
346.1	Nonspecific abnormal findings on radiological and other examination of skull and head	neurological	Both	433.2	Occlusion of cerebral arteries	circulatory system	Both	Both-Both	0.0473826	7.64115e-216
368.4	Visual field defects	sense organs	Both	433.2	Occlusion of cerebral arteries	circulatory system	Both	Both-Both	0.0323312	1.64416e-101
427.2	Atrial fibrillation and flutter	circulatory system	Both	433.2	Occlusion of cerebral arteries	circulatory system	Both	Both-Both	0.0220781	2.61739e-48
433	Cerebrovascular disease	circulatory system	Both	433.2	Occlusion of cerebral arteries	circulatory system	Both	Both-Both	0.0422488	5.42503e-172
433.1	Occlusion and stenosis of precerebral arteries	circulatory system	Both	433.2	Occlusion of cerebral arteries	circulatory system	Both	Both-Both	0.0500204	2.47481e-240
433.11	Occlusion of cerebral arteries, with cerebral infarction	circulatory system	Both	433.2	Occlusion of cerebral arteries	circulatory system	Both	Both-Both	0.117716	0
433.12	Cerebral atherosclerosis	circulatory system	Both	433.2	Occlusion of cerebral arteries	circulatory system	Both	Both-Both	0.0201305	1.86348e-40
292.1	Aphasia/speech disturbance	mental disorders	Both	433.21	Cerebral artery occlusion, with cerebral infarction	circulatory system	Both	Both-Both	0.0423664	6.11065e-173
342	Hemiplegia	neurological	Both	433.21	Cerebral artery occlusion, with cerebral infarction	circulatory system	Both	Both-Both	0.0947441	0
346.1	Nonspecific abnormal findings on radiological and other examination of skull and head	neurological	Both	433.21	Cerebral artery occlusion, with cerebral infarction	circulatory system	Both	Both-Both	0.0588613	0
368.4	Visual field defects	sense organs	Both	433.21	Cerebral artery occlusion, with cerebral infarction	circulatory system	Both	Both-Both	0.0262777	1.09526e-67
401.1	Essential hypertension	circulatory system	Both	433.21	Cerebral artery occlusion, with cerebral infarction	circulatory system	Both	Both-Both	0.0227047	5.47606e-51
430.2	Intracerebral hemorrhage	circulatory system	Both	433.21	Cerebral artery occlusion, with cerebral infarction	circulatory system	Both	Both-Both	0.0920324	0
433	Cerebrovascular disease	circulatory system	Both	433.21	Cerebral artery occlusion, with cerebral infarction	circulatory system	Both	Both-Both	0.102679	0
433.1	Occlusion and stenosis of precerebral arteries	circulatory system	Both	433.21	Cerebral artery occlusion, with cerebral infarction	circulatory system	Both	Both-Both	0.0381878	7.247e-141
433.2	Occlusion of cerebral arteries	circulatory system	Both	433.21	Cerebral artery occlusion, with cerebral infarction	circulatory system	Both	Both-Both	0.430757	0
290.16	Vascular dementia	mental disorders	Both	433.3	Cerebral ischemia	circulatory system	Both	Both-Both	0.0378201	3.33579e-138
290.2	Delirium due to conditions classified elsewhere	mental disorders	Both	433.3	Cerebral ischemia	circulatory system	Both	Both-Both	0.0321686	1.64329e-100
292.1	Aphasia/speech disturbance	mental disorders	Both	433.3	Cerebral ischemia	circulatory system	Both	Both-Both	0.0268201	1.96164e-70
292.4	Altered mental status	mental disorders	Both	433.3	Cerebral ischemia	circulatory system	Both	Both-Both	0.0430184	3.03226e-178
331.9	Cerebral degeneration, unspecified	neurological	Both	433.3	Cerebral ischemia	circulatory system	Both	Both-Both	0.112381	0
350.2	Abnormality of gait	neurological	Both	433.3	Cerebral ischemia	circulatory system	Both	Both-Both	0.0275487	3.27364e-74
430.1	Subarachnoid hemorrhage	circulatory system	Both	433.3	Cerebral ischemia	circulatory system	Both	Both-Both	0.0490559	3.17723e-231
430.2	Intracerebral hemorrhage	circulatory system	Both	433.3	Cerebral ischemia	circulatory system	Both	Both-Both	0.0233197	1.08842e-53
433	Cerebrovascular disease	circulatory system	Both	433.3	Cerebral ischemia	circulatory system	Both	Both-Both	0.0331631	1.05657e-106
433.1	Occlusion and stenosis of precerebral arteries	circulatory system	Both	433.3	Cerebral ischemia	circulatory system	Both	Both-Both	0.0253608	3.59419e-63
433.12	Cerebral atherosclerosis	circulatory system	Both	433.3	Cerebral ischemia	circulatory system	Both	Both-Both	0.113895	0
433.2	Occlusion of cerebral arteries	circulatory system	Both	433.3	Cerebral ischemia	circulatory system	Both	Both-Both	0.04837	7.4441e-225
272.11	Hypercholesterolemia	endocrine/metabolic	Both	433.31	Transient cerebral ischemia	circulatory system	Both	Both-Both	0.0268771	1.00214e-70
292.1	Aphasia/speech disturbance	mental disorders	Both	433.31	Transient cerebral ischemia	circulatory system	Both	Both-Both	0.0751164	0
346.1	Nonspecific abnormal findings on radiological and other examination of skull and head	neurological	Both	433.31	Transient cerebral ischemia	circulatory system	Both	Both-Both	0.0288136	5.22467e-81
362.4	Retinal vascular changes and abnomalities	sense organs	Both	433.31	Transient cerebral ischemia	circulatory system	Both	Both-Both	0.0383627	3.84004e-142
401.1	Essential hypertension	circulatory system	Both	433.31	Transient cerebral ischemia	circulatory system	Both	Both-Both	0.0235214	1.3648e-54
427.2	Atrial fibrillation and flutter	circulatory system	Both	433.31	Transient cerebral ischemia	circulatory system	Both	Both-Both	0.026831	1.72688e-70
433	Cerebrovascular disease	circulatory system	Both	433.31	Transient cerebral ischemia	circulatory system	Both	Both-Both	0.100383	0
433.1	Occlusion and stenosis of precerebral arteries	circulatory system	Both	433.31	Transient cerebral ischemia	circulatory system	Both	Both-Both	0.099871	0
433.12	Cerebral atherosclerosis	circulatory system	Both	433.31	Transient cerebral ischemia	circulatory system	Both	Both-Both	0.0249114	5.13945e-61
433.21	Cerebral artery occlusion, with cerebral infarction	circulatory system	Both	433.31	Transient cerebral ischemia	circulatory system	Both	Both-Both	0.14821	0
433.3	Cerebral ischemia	circulatory system	Both	433.31	Transient cerebral ischemia	circulatory system	Both	Both-Both	0.0209149	1.56361e-43
331.1	Hydrocephalus	neurological	Both	433.5	Cerebral aneurysm	circulatory system	Both	Both-Both	0.0502169	3.27826e-242
378.5	Paralytic strabismus	sense organs	Both	433.5	Cerebral aneurysm	circulatory system	Both	Both-Both	0.0287231	1.63739e-80
430.1	Subarachnoid hemorrhage	circulatory system	Both	433.5	Cerebral aneurysm	circulatory system	Both	Both-Both	0.170258	0
433.3	Cerebral ischemia	circulatory system	Both	433.5	Cerebral aneurysm	circulatory system	Both	Both-Both	0.0556842	2.05577e-297
290.16	Vascular dementia	mental disorders	Both	433.8	Late effects of cerebrovascular disease	circulatory system	Both	Both-Both	0.0321226	3.14414e-100
292.1	Aphasia/speech disturbance	mental disorders	Both	433.8	Late effects of cerebrovascular disease	circulatory system	Both	Both-Both	0.038008	1.46442e-139
315.2	Speech and language disorder	mental disorders	Both	433.8	Late effects of cerebrovascular disease	circulatory system	Both	Both-Both	0.0311677	1.80918e-94
331.1	Hydrocephalus	neurological	Both	433.8	Late effects of cerebrovascular disease	circulatory system	Both	Both-Both	0.0300025	1.12662e-87
342	Hemiplegia	neurological	Both	433.8	Late effects of cerebrovascular disease	circulatory system	Both	Both-Both	0.433696	0
345	Epilepsy, recurrent seizures, convulsions	neurological	Both	433.8	Late effects of cerebrovascular disease	circulatory system	Both	Both-Both	0.0241041	3.06571e-57
345.1	Epilepsy	neurological	Both	433.8	Late effects of cerebrovascular disease	circulatory system	Both	Both-Both	0.0225613	2.28245e-50
345.3	Convulsions	neurological	Both	433.8	Late effects of cerebrovascular disease	circulatory system	Both	Both-Both	0.0220204	4.57969e-48
430.1	Subarachnoid hemorrhage	circulatory system	Both	433.8	Late effects of cerebrovascular disease	circulatory system	Both	Both-Both	0.0387406	6.4335e-145
430.2	Intracerebral hemorrhage	circulatory system	Both	433.8	Late effects of cerebrovascular disease	circulatory system	Both	Both-Both	0.0559918	1.08676e-300
433	Cerebrovascular disease	circulatory system	Both	433.8	Late effects of cerebrovascular disease	circulatory system	Both	Both-Both	0.034632	3.41922e-116
433.11	Occlusion of cerebral arteries, with cerebral infarction	circulatory system	Both	433.8	Late effects of cerebrovascular disease	circulatory system	Both	Both-Both	0.028108	3.52669e-77
433.2	Occlusion of cerebral arteries	circulatory system	Both	433.8	Late effects of cerebrovascular disease	circulatory system	Both	Both-Both	0.0717329	0
433.21	Cerebral artery occlusion, with cerebral infarction	circulatory system	Both	433.8	Late effects of cerebrovascular disease	circulatory system	Both	Both-Both	0.0721722	0
411.4	Coronary atherosclerosis	circulatory system	Both	440	Atherosclerosis	circulatory system	Both	Both-Both	0.0220933	2.25784e-48
433.1	Occlusion and stenosis of precerebral arteries	circulatory system	Both	440	Atherosclerosis	circulatory system	Both	Both-Both	0.032555	6.79655e-103
401.2	Hypertensive heart and/or renal disease	circulatory system	Both	440.1	Atherosclerosis of renal artery	circulatory system	Both	Both-Both	0.0229653	4.00363e-52
401.22	Hypertensive chronic kidney disease	circulatory system	Both	440.1	Atherosclerosis of renal artery	circulatory system	Both	Both-Both	0.053342	4.59817e-273
401.3	Other hypertensive complications	circulatory system	Both	440.1	Atherosclerosis of renal artery	circulatory system	Both	Both-Both	0.0481416	9.38881e-223
433.1	Occlusion and stenosis of precerebral arteries	circulatory system	Both	440.2	Atherosclerosis of the extremities	circulatory system	Both	Both-Both	0.0256629	1.2176e-64
440	Atherosclerosis	circulatory system	Both	440.2	Atherosclerosis of the extremities	circulatory system	Both	Both-Both	0.0450787	1.53165e-195
440.2	Atherosclerosis of the extremities	circulatory system	Both	440.21	Atherosclerosis of native arteries of the extremities with ulceration or gangrene	circulatory system	Both	Both-Both	0.0564555	1.15782e-305
440	Atherosclerosis	circulatory system	Both	440.9	Atherosclerosis of aorta	circulatory system	Both	Both-Both	0.0530914	1.60603e-270
440.1	Atherosclerosis of renal artery	circulatory system	Both	440.9	Atherosclerosis of aorta	circulatory system	Both	Both-Both	0.030193	9.09156e-89
440.2	Atherosclerosis of the extremities	circulatory system	Both	440.9	Atherosclerosis of aorta	circulatory system	Both	Both-Both	0.0611264	0
441	Vascular insufficiency of intestine	circulatory system	Both	441.1	Acute vascular insufficiency of intestine	circulatory system	Both	Both-Both	0.15609	0
441	Vascular insufficiency of intestine	circulatory system	Both	441.2	Chronic vascular insufficiency of intestine	circulatory system	Both	Both-Both	0.101628	0
441.1	Acute vascular insufficiency of intestine	circulatory system	Both	441.2	Chronic vascular insufficiency of intestine	circulatory system	Both	Both-Both	0.0703625	0
430.1	Subarachnoid hemorrhage	circulatory system	Both	442	Other aneurysm	circulatory system	Both	Both-Both	0.0204288	1.30089e-41
433.5	Cerebral aneurysm	circulatory system	Both	442	Other aneurysm	circulatory system	Both	Both-Both	0.148357	0
394.3	Aortic valve disease	circulatory system	Both	442.1	Aortic aneurysm	circulatory system	Both	Both-Both	0.0825802	0
395.6	Heart valve replaced	circulatory system	Both	442.1	Aortic aneurysm	circulatory system	Both	Both-Both	0.0605498	0
416	Cardiomegaly	circulatory system	Both	442.1	Aortic aneurysm	circulatory system	Both	Both-Both	0.0251119	5.67681e-62
442	Other aneurysm	circulatory system	Both	442.1	Aortic aneurysm	circulatory system	Both	Both-Both	0.0226486	9.58519e-51
442	Other aneurysm	circulatory system	Both	442.11	Abdominal aortic aneurysm	circulatory system	Both	Both-Both	0.0246604	7.91223e-60
442.1	Aortic aneurysm	circulatory system	Both	442.11	Abdominal aortic aneurysm	circulatory system	Both	Both-Both	0.264412	0
442	Other aneurysm	circulatory system	Both	442.2	Aneurysm of iliac artery	circulatory system	Both	Both-Both	0.0888598	0
442.1	Aortic aneurysm	circulatory system	Both	442.2	Aneurysm of iliac artery	circulatory system	Both	Both-Both	0.0394723	2.265e-150
442.11	Abdominal aortic aneurysm	circulatory system	Both	442.2	Aneurysm of iliac artery	circulatory system	Both	Both-Both	0.115092	0
440.21	Atherosclerosis of native arteries of the extremities with ulceration or gangrene	circulatory system	Both	442.3	Aneurysm of artery of lower extremity	circulatory system	Both	Both-Both	0.0421071	7.48284e-171
442	Other aneurysm	circulatory system	Both	442.3	Aneurysm of artery of lower extremity	circulatory system	Both	Both-Both	0.0963623	0
442.11	Abdominal aortic aneurysm	circulatory system	Both	442.3	Aneurysm of artery of lower extremity	circulatory system	Both	Both-Both	0.0278776	5.98548e-76
442.2	Aneurysm of iliac artery	circulatory system	Both	442.3	Aneurysm of artery of lower extremity	circulatory system	Both	Both-Both	0.0563927	5.48918e-305
337	Disorders of the autonomic nervous system	neurological	Both	442.8	Aneurysm of other specified artery	circulatory system	Both	Both-Both	0.0491967	1.52739e-232
433.1	Occlusion and stenosis of precerebral arteries	circulatory system	Both	442.8	Aneurysm of other specified artery	circulatory system	Both	Both-Both	0.0268893	8.67872e-71
433.5	Cerebral aneurysm	circulatory system	Both	442.8	Aneurysm of other specified artery	circulatory system	Both	Both-Both	0.0912816	0
442	Other aneurysm	circulatory system	Both	442.8	Aneurysm of other specified artery	circulatory system	Both	Both-Both	0.189253	0
1014	Effects of heat, cold and air pressure		Both	443.1	Raynaud's syndrome	circulatory system	Both	Both-Both	0.0507	7.38894e-247
250.14	Type 1 diabetes with neurological manifestations	endocrine/metabolic	Both	443.7	Peripheral angiopathy in diseases classified elsewhere	circulatory system	Both	Both-Both	0.0233471	8.22164e-54
250.2	Type 2 diabetes	endocrine/metabolic	Both	443.7	Peripheral angiopathy in diseases classified elsewhere	circulatory system	Both	Both-Both	0.0240766	4.10148e-57
250.22	Type 2 diabetes with renal manifestations	endocrine/metabolic	Both	443.7	Peripheral angiopathy in diseases classified elsewhere	circulatory system	Both	Both-Both	0.0288435	3.57777e-81
250.24	Type 2 diabetes with neurological manifestations	endocrine/metabolic	Both	443.7	Peripheral angiopathy in diseases classified elsewhere	circulatory system	Both	Both-Both	0.129969	0
250.7	Diabetic retinopathy	endocrine/metabolic	Both	443.7	Peripheral angiopathy in diseases classified elsewhere	circulatory system	Both	Both-Both	0.0494419	7.56309e-235
251.1	Hypoglycemia	endocrine/metabolic	Both	443.7	Peripheral angiopathy in diseases classified elsewhere	circulatory system	Both	Both-Both	0.0428818	3.97882e-177
269	Proteinuria	endocrine/metabolic	Both	443.7	Peripheral angiopathy in diseases classified elsewhere	circulatory system	Both	Both-Both	0.0209926	7.63731e-44
302	Sexual and gender identity disorders	mental disorders	Both	443.7	Peripheral angiopathy in diseases classified elsewhere	circulatory system	Both	Both-Both	0.0237988	7.62759e-56
41.1	Staphylococcus infections	infectious diseases	Both	443.7	Peripheral angiopathy in diseases classified elsewhere	circulatory system	Both	Both-Both	0.0239443	1.658e-56
440.2	Atherosclerosis of the extremities	circulatory system	Both	443.7	Peripheral angiopathy in diseases classified elsewhere	circulatory system	Both	Both-Both	0.0210575	4.19198e-44
440.21	Atherosclerosis of native arteries of the extremities with ulceration or gangrene	circulatory system	Both	443.7	Peripheral angiopathy in diseases classified elsewhere	circulatory system	Both	Both-Both	0.0506479	2.3545e-246
380	Disorders of external ear	sense organs	Both	443.8	Other specified peripheral vascular diseases	circulatory system	Both	Both-Both	0.0209619	1.0139e-43
440.2	Atherosclerosis of the extremities	circulatory system	Both	443.8	Other specified peripheral vascular diseases	circulatory system	Both	Both-Both	0.0524482	4.76052e-264
443.1	Raynaud's syndrome	circulatory system	Both	443.8	Other specified peripheral vascular diseases	circulatory system	Both	Both-Both	0.419846	0
318	Tobacco use disorder	mental disorders	Both	443.9	Peripheral vascular disease, unspecified	circulatory system	Both	Both-Both	0.0385801	9.78946e-144
433.1	Occlusion and stenosis of precerebral arteries	circulatory system	Both	443.9	Peripheral vascular disease, unspecified	circulatory system	Both	Both-Both	0.031709	1.03233e-97
440.2	Atherosclerosis of the extremities	circulatory system	Both	443.9	Peripheral vascular disease, unspecified	circulatory system	Both	Both-Both	0.100632	0
440.21	Atherosclerosis of native arteries of the extremities with ulceration or gangrene	circulatory system	Both	443.9	Peripheral vascular disease, unspecified	circulatory system	Both	Both-Both	0.149072	0
440.9	Atherosclerosis of aorta	circulatory system	Both	443.9	Peripheral vascular disease, unspecified	circulatory system	Both	Both-Both	0.0235321	1.2224e-54
442.11	Abdominal aortic aneurysm	circulatory system	Both	443.9	Peripheral vascular disease, unspecified	circulatory system	Both	Both-Both	0.0381127	2.54907e-140
442.3	Aneurysm of artery of lower extremity	circulatory system	Both	443.9	Peripheral vascular disease, unspecified	circulatory system	Both	Both-Both	0.0256123	2.15217e-64
443.7	Peripheral angiopathy in diseases classified elsewhere	circulatory system	Both	443.9	Peripheral vascular disease, unspecified	circulatory system	Both	Both-Both	0.0249772	2.49987e-61
443.8	Other specified peripheral vascular diseases	circulatory system	Both	443.9	Peripheral vascular disease, unspecified	circulatory system	Both	Both-Both	0.107652	0
440.9	Atherosclerosis of aorta	circulatory system	Both	444	Arterial embolism and thrombosis	circulatory system	Both	Both-Both	0.0406982	9.78352e-160
443.9	Peripheral vascular disease, unspecified	circulatory system	Both	444	Arterial embolism and thrombosis	circulatory system	Both	Both-Both	0.054837	1.74521e-288
440.2	Atherosclerosis of the extremities	circulatory system	Both	444.1	Arterial embolism and thrombosis of lower extremity artery	circulatory system	Both	Both-Both	0.0557253	7.50929e-298
440.21	Atherosclerosis of native arteries of the extremities with ulceration or gangrene	circulatory system	Both	444.1	Arterial embolism and thrombosis of lower extremity artery	circulatory system	Both	Both-Both	0.154503	0
442.3	Aneurysm of artery of lower extremity	circulatory system	Both	444.1	Arterial embolism and thrombosis of lower extremity artery	circulatory system	Both	Both-Both	0.0856144	0
443.7	Peripheral angiopathy in diseases classified elsewhere	circulatory system	Both	444.1	Arterial embolism and thrombosis of lower extremity artery	circulatory system	Both	Both-Both	0.0230624	1.49972e-52
443.8	Other specified peripheral vascular diseases	circulatory system	Both	444.1	Arterial embolism and thrombosis of lower extremity artery	circulatory system	Both	Both-Both	0.0243537	2.14977e-58
443.9	Peripheral vascular disease, unspecified	circulatory system	Both	444.1	Arterial embolism and thrombosis of lower extremity artery	circulatory system	Both	Both-Both	0.114913	0
444	Arterial embolism and thrombosis	circulatory system	Both	444.1	Arterial embolism and thrombosis of lower extremity artery	circulatory system	Both	Both-Both	0.108088	0
197	Chemotherapy	neoplasms	Both	446.4	Wegener's granulomatosis	circulatory system	Both	Both-Both	0.0242215	8.81858e-58
288.3	Eosinophilia	hematopoietic	Both	446.4	Wegener's granulomatosis	circulatory system	Both	Both-Both	0.0512522	3.17732e-252
339	Other headache syndromes	neurological	Both	446.5	Giant cell arteritis	circulatory system	Both	Both-Both	0.047223	2.10094e-214
377.3	Optic neuritis/neuropathy	sense organs	Both	446.5	Giant cell arteritis	circulatory system	Both	Both-Both	0.0220741	2.72057e-48
446.4	Wegener's granulomatosis	circulatory system	Both	446.6	Polyarteritis nodosa	circulatory system	Both	Both-Both	0.163849	0
287.2	Allergic purpura	hematopoietic	Both	446.9	Arteritis NOS	circulatory system	Both	Both-Both	0.0324937	1.62991e-102
446.3	Hypersensitivity angiitis	circulatory system	Both	446.9	Arteritis NOS	circulatory system	Both	Both-Both	0.102427	0
446.4	Wegener's granulomatosis	circulatory system	Both	446.9	Arteritis NOS	circulatory system	Both	Both-Both	0.201112	0
446.5	Giant cell arteritis	circulatory system	Both	446.9	Arteritis NOS	circulatory system	Both	Both-Both	0.0621647	0
446.6	Polyarteritis nodosa	circulatory system	Both	446.9	Arteritis NOS	circulatory system	Both	Both-Both	0.0527117	1.08648e-266
433.5	Cerebral aneurysm	circulatory system	Both	447	Other disorders of arteries and arterioles	circulatory system	Both	Both-Both	0.0210106	6.46669e-44
440.2	Atherosclerosis of the extremities	circulatory system	Both	447	Other disorders of arteries and arterioles	circulatory system	Both	Both-Both	0.0429752	6.85079e-178
440.21	Atherosclerosis of native arteries of the extremities with ulceration or gangrene	circulatory system	Both	447	Other disorders of arteries and arterioles	circulatory system	Both	Both-Both	0.0333246	1.00074e-107
443.9	Peripheral vascular disease, unspecified	circulatory system	Both	447	Other disorders of arteries and arterioles	circulatory system	Both	Both-Both	0.0673192	0
444	Arterial embolism and thrombosis	circulatory system	Both	447	Other disorders of arteries and arterioles	circulatory system	Both	Both-Both	0.0400762	5.99953e-155
444.1	Arterial embolism and thrombosis of lower extremity artery	circulatory system	Both	447	Other disorders of arteries and arterioles	circulatory system	Both	Both-Both	0.0599025	0
446.4	Wegener's granulomatosis	circulatory system	Both	447	Other disorders of arteries and arterioles	circulatory system	Both	Both-Both	0.0413778	4.73771e-165
446.9	Arteritis NOS	circulatory system	Both	447	Other disorders of arteries and arterioles	circulatory system	Both	Both-Both	0.0702551	0
433.1	Occlusion and stenosis of precerebral arteries	circulatory system	Both	447.1	Stricture of artery	circulatory system	Both	Both-Both	0.0340403	2.54766e-112
440.1	Atherosclerosis of renal artery	circulatory system	Both	447.1	Stricture of artery	circulatory system	Both	Both-Both	0.0259981	2.71339e-66
440.2	Atherosclerosis of the extremities	circulatory system	Both	447.1	Stricture of artery	circulatory system	Both	Both-Both	0.0595752	0
440.21	Atherosclerosis of native arteries of the extremities with ulceration or gangrene	circulatory system	Both	447.1	Stricture of artery	circulatory system	Both	Both-Both	0.150986	0
440.9	Atherosclerosis of aorta	circulatory system	Both	447.1	Stricture of artery	circulatory system	Both	Both-Both	0.0218448	2.49097e-47
441.2	Chronic vascular insufficiency of intestine	circulatory system	Both	447.1	Stricture of artery	circulatory system	Both	Both-Both	0.0304242	4.193e-90
443.7	Peripheral angiopathy in diseases classified elsewhere	circulatory system	Both	447.1	Stricture of artery	circulatory system	Both	Both-Both	0.0339195	1.54171e-111
443.9	Peripheral vascular disease, unspecified	circulatory system	Both	447.1	Stricture of artery	circulatory system	Both	Both-Both	0.156457	0
444	Arterial embolism and thrombosis	circulatory system	Both	447.1	Stricture of artery	circulatory system	Both	Both-Both	0.045321	1.25188e-197
444.1	Arterial embolism and thrombosis of lower extremity artery	circulatory system	Both	447.1	Stricture of artery	circulatory system	Both	Both-Both	0.141429	0
447	Other disorders of arteries and arterioles	circulatory system	Both	447.1	Stricture of artery	circulatory system	Both	Both-Both	0.090883	0
217.1	Nevus, non-neoplastic	neoplasms	Both	448	Disease of capillaries	circulatory system	Both	Both-Both	0.401198	0
174.11	Malignant neoplasm of female breast	neoplasms	Female	450	Noninfectious disorders of lymphatic channels	circulatory system	Both	Female-Both	0.0827752	0
175	Acquired absence of breast	neoplasms	Female	450	Noninfectious disorders of lymphatic channels	circulatory system	Both	Female-Both	0.0411224	1.96328e-90
187.1	Malignant neoplasm of unspecified male genital organ	neoplasms	Male	450	Noninfectious disorders of lymphatic channels	circulatory system	Both	Male-Both	0.0232489	7.94781e-25
198.1	Secondary malignancy of lymph nodes	neoplasms	Both	450	Noninfectious disorders of lymphatic channels	circulatory system	Both	Both-Both	0.0450477	2.82802e-195
286.12	Congenital deficiency of other clotting factors (including factor VII)	hematopoietic	Both	451	Phlebitis and thrombophlebitis	circulatory system	Both	Both-Both	0.0288852	2.10903e-81
415.11	Pulmonary embolism and infarction, acute	circulatory system	Both	451	Phlebitis and thrombophlebitis	circulatory system	Both	Both-Both	0.0830683	0
286.12	Congenital deficiency of other clotting factors (including factor VII)	hematopoietic	Both	451.2	Phlebitis and thrombophlebitis of lower extremities	circulatory system	Both	Both-Both	0.025085	7.6421e-62
286.7	Other and unspecified coagulation defects	hematopoietic	Both	451.2	Phlebitis and thrombophlebitis of lower extremities	circulatory system	Both	Both-Both	0.0224956	4.37451e-50
415	Pulmonary heart disease	circulatory system	Both	451.2	Phlebitis and thrombophlebitis of lower extremities	circulatory system	Both	Both-Both	0.0657	0
451	Phlebitis and thrombophlebitis	circulatory system	Both	451.2	Phlebitis and thrombophlebitis of lower extremities	circulatory system	Both	Both-Both	0.318502	0
325	Phlebitis and thrombophlebitis of intracranial venous sinuses	neurological	Both	452	Other venous embolism and thrombosis	circulatory system	Both	Both-Both	0.0426243	4.98808e-175
441.1	Acute vascular insufficiency of intestine	circulatory system	Both	452	Other venous embolism and thrombosis	circulatory system	Both	Both-Both	0.0373778	4.9313e-135
444	Arterial embolism and thrombosis	circulatory system	Both	452	Other venous embolism and thrombosis	circulatory system	Both	Both-Both	0.0384914	4.3868e-143
451	Phlebitis and thrombophlebitis	circulatory system	Both	452	Other venous embolism and thrombosis	circulatory system	Both	Both-Both	0.0302115	7.10897e-89
451.2	Phlebitis and thrombophlebitis of lower extremities	circulatory system	Both	452	Other venous embolism and thrombosis	circulatory system	Both	Both-Both	0.0472242	2.04629e-214
451	Phlebitis and thrombophlebitis	circulatory system	Both	454.1	Varicose veins of lower extremity	circulatory system	Both	Both-Both	0.0933154	0
451.2	Phlebitis and thrombophlebitis of lower extremities	circulatory system	Both	454.1	Varicose veins of lower extremity	circulatory system	Both	Both-Both	0.0463323	1.83813e-206
454	Varicose veins	circulatory system	Both	454.1	Varicose veins of lower extremity	circulatory system	Both	Both-Both	0.0290938	1.48192e-82
451	Phlebitis and thrombophlebitis	circulatory system	Both	454.11	Varicose veins of lower extremity, symptomtic	circulatory system	Both	Both-Both	0.0428516	7.02708e-177
451.2	Phlebitis and thrombophlebitis of lower extremities	circulatory system	Both	454.11	Varicose veins of lower extremity, symptomtic	circulatory system	Both	Both-Both	0.0390737	2.17884e-147
454.1	Varicose veins of lower extremity	circulatory system	Both	454.11	Varicose veins of lower extremity, symptomtic	circulatory system	Both	Both-Both	0.229199	0
208	Benign neoplasm of colon	neoplasms	Both	455	Hemorrhoids	circulatory system	Both	Both-Both	0.0292127	3.23462e-83
454.1	Varicose veins of lower extremity	circulatory system	Both	456	Chronic venous insufficiency [CVI]	circulatory system	Both	Both-Both	0.036316	1.40841e-127
454.11	Varicose veins of lower extremity, symptomtic	circulatory system	Both	456	Chronic venous insufficiency [CVI]	circulatory system	Both	Both-Both	0.0837734	0
276.12	Hyposmolality and/or hyponatremia	endocrine/metabolic	Both	458.1	Orthostatic hypotension	circulatory system	Both	Both-Both	0.020971	9.32762e-44
276.5	Hypovolemia	endocrine/metabolic	Both	458.1	Orthostatic hypotension	circulatory system	Both	Both-Both	0.020163	1.39669e-40
332	Parkinson's disease	neurological	Both	458.1	Orthostatic hypotension	circulatory system	Both	Both-Both	0.0494611	4.97961e-235
350.2	Abnormality of gait	neurological	Both	458.1	Orthostatic hypotension	circulatory system	Both	Both-Both	0.0240569	5.05311e-57
386.9	Dizziness and giddiness (Light-headedness and vertigo)	sense organs	Both	458.1	Orthostatic hypotension	circulatory system	Both	Both-Both	0.0414376	1.5989e-165
290.12	Dementia with cerebral degenerations	mental disorders	Both	458.2	Iatrogenic hypotension	circulatory system	Both	Both-Both	0.0241886	1.25136e-57
276.41	Acidosis	endocrine/metabolic	Both	458.9	Hypotension NOS	circulatory system	Both	Both-Both	0.0287622	9.99757e-81
276.5	Hypovolemia	endocrine/metabolic	Both	458.9	Hypotension NOS	circulatory system	Both	Both-Both	0.0336287	1.14921e-109
38	Septicemia	infectious diseases	Both	458.9	Hypotension NOS	circulatory system	Both	Both-Both	0.0221973	8.2017e-49
427.3	Other specified cardiac dysrhythmias	circulatory system	Both	458.9	Hypotension NOS	circulatory system	Both	Both-Both	0.036079	6.07864e-126
427.7	Tachycardia NOS	circulatory system	Both	458.9	Hypotension NOS	circulatory system	Both	Both-Both	0.0253986	2.35824e-63
458	Hypotension	circulatory system	Both	458.9	Hypotension NOS	circulatory system	Both	Both-Both	0.0227183	4.78351e-51
458.1	Orthostatic hypotension	circulatory system	Both	458.9	Hypotension NOS	circulatory system	Both	Both-Both	0.164363	0
458.2	Iatrogenic hypotension	circulatory system	Both	458.9	Hypotension NOS	circulatory system	Both	Both-Both	0.03558	1.55198e-122
337.1	Peripheral autonomic neuropathy	neurological	Both	459	Other disorders of circulatory system	circulatory system	Both	Both-Both	0.0256441	1.50471e-64
452	Other venous embolism and thrombosis	circulatory system	Both	459	Other disorders of circulatory system	circulatory system	Both	Both-Both	0.0402175	4.97539e-156
277.51	Lipoprotein disorders	endocrine/metabolic	Both	459.1	Hemorrhage NOS	circulatory system	Both	Both-Both	0.0205928	2.96201e-42
430.2	Intracerebral hemorrhage	circulatory system	Both	459.1	Hemorrhage NOS	circulatory system	Both	Both-Both	0.0286619	3.53968e-80
272.11	Hypercholesterolemia	endocrine/metabolic	Both	459.9	Circulatory disease NEC	circulatory system	Both	Both-Both	0.0248958	6.09685e-61
306	Other mental disorder	mental disorders	Both	459.9	Circulatory disease NEC	circulatory system	Both	Both-Both	0.0298087	1.43475e-86
395.6	Heart valve replaced	circulatory system	Both	459.9	Circulatory disease NEC	circulatory system	Both	Both-Both	0.0371452	2.21164e-133
41.21	Rheumatic fever / chorea	infectious diseases	Both	459.9	Circulatory disease NEC	circulatory system	Both	Both-Both	0.0228246	1.65e-51
415	Pulmonary heart disease	circulatory system	Both	459.9	Circulatory disease NEC	circulatory system	Both	Both-Both	0.181586	0
415.11	Pulmonary embolism and infarction, acute	circulatory system	Both	459.9	Circulatory disease NEC	circulatory system	Both	Both-Both	0.0677501	0
427.11	Paroxysmal supraventricular tachycardia	circulatory system	Both	459.9	Circulatory disease NEC	circulatory system	Both	Both-Both	0.0229343	5.47207e-52
430.1	Subarachnoid hemorrhage	circulatory system	Both	459.9	Circulatory disease NEC	circulatory system	Both	Both-Both	0.0850177	0
430.2	Intracerebral hemorrhage	circulatory system	Both	459.9	Circulatory disease NEC	circulatory system	Both	Both-Both	0.042831	1.03434e-176
430.3	Subdural hemorrhage	circulatory system	Both	459.9	Circulatory disease NEC	circulatory system	Both	Both-Both	0.0292311	2.55474e-83
433	Cerebrovascular disease	circulatory system	Both	459.9	Circulatory disease NEC	circulatory system	Both	Both-Both	0.0373712	5.49065e-135
433.1	Occlusion and stenosis of precerebral arteries	circulatory system	Both	459.9	Circulatory disease NEC	circulatory system	Both	Both-Both	0.0320053	1.6386e-99
433.2	Occlusion of cerebral arteries	circulatory system	Both	459.9	Circulatory disease NEC	circulatory system	Both	Both-Both	0.0696466	0
433.21	Cerebral artery occlusion, with cerebral infarction	circulatory system	Both	459.9	Circulatory disease NEC	circulatory system	Both	Both-Both	0.149069	0
433.3	Cerebral ischemia	circulatory system	Both	459.9	Circulatory disease NEC	circulatory system	Both	Both-Both	0.0250029	1.88437e-61
433.31	Transient cerebral ischemia	circulatory system	Both	459.9	Circulatory disease NEC	circulatory system	Both	Both-Both	0.0663837	0
433.5	Cerebral aneurysm	circulatory system	Both	459.9	Circulatory disease NEC	circulatory system	Both	Both-Both	0.0395865	3.12412e-151
433.8	Late effects of cerebrovascular disease	circulatory system	Both	459.9	Circulatory disease NEC	circulatory system	Both	Both-Both	0.0472415	1.43154e-214
442.1	Aortic aneurysm	circulatory system	Both	459.9	Circulatory disease NEC	circulatory system	Both	Both-Both	0.0230481	1.7333e-52
442.11	Abdominal aortic aneurysm	circulatory system	Both	459.9	Circulatory disease NEC	circulatory system	Both	Both-Both	0.0302481	4.37379e-89
444	Arterial embolism and thrombosis	circulatory system	Both	459.9	Circulatory disease NEC	circulatory system	Both	Both-Both	0.0215563	3.90843e-46
444.1	Arterial embolism and thrombosis of lower extremity artery	circulatory system	Both	459.9	Circulatory disease NEC	circulatory system	Both	Both-Both	0.0206755	1.39746e-42
451	Phlebitis and thrombophlebitis	circulatory system	Both	459.9	Circulatory disease NEC	circulatory system	Both	Both-Both	0.0973966	0
451.2	Phlebitis and thrombophlebitis of lower extremities	circulatory system	Both	459.9	Circulatory disease NEC	circulatory system	Both	Both-Both	0.161506	0
452	Other venous embolism and thrombosis	circulatory system	Both	459.9	Circulatory disease NEC	circulatory system	Both	Both-Both	0.039343	2.11959e-149
454.1	Varicose veins of lower extremity	circulatory system	Both	459.9	Circulatory disease NEC	circulatory system	Both	Both-Both	0.0236217	4.83002e-55
339	Other headache syndromes	neurological	Both	464	Acute sinusitis	respiratory	Both	Both-Both	0.0364388	1.98334e-128
369.5	Conjunctivitis, infectious	sense organs	Both	464	Acute sinusitis	respiratory	Both	Both-Both	0.0272523	1.15887e-72
381.1	Otitis media	sense organs	Both	464	Acute sinusitis	respiratory	Both	Both-Both	0.0263783	3.42217e-68
382	Otalgia	sense organs	Both	464	Acute sinusitis	respiratory	Both	Both-Both	0.0201296	1.87927e-40
369.5	Conjunctivitis, infectious	sense organs	Both	465	Acute upper respiratory infections of multiple or unspecified sites	respiratory	Both	Both-Both	0.0333319	8.99307e-108
464	Acute sinusitis	respiratory	Both	465	Acute upper respiratory infections of multiple or unspecified sites	respiratory	Both	Both-Both	0.0491288	6.60942e-232
1005	Other symptoms		Both	465.2	Acute pharyngitis	respiratory	Both	Both-Both	0.0255668	3.59077e-64
112	Candidiasis	infectious diseases	Both	465.2	Acute pharyngitis	respiratory	Both	Both-Both	0.0251502	3.72161e-62
289.4	Lymphadenitis	hematopoietic	Both	465.2	Acute pharyngitis	respiratory	Both	Both-Both	0.0320405	9.9917e-100
339	Other headache syndromes	neurological	Both	465.2	Acute pharyngitis	respiratory	Both	Both-Both	0.0279112	3.96726e-76
369.5	Conjunctivitis, infectious	sense organs	Both	465.2	Acute pharyngitis	respiratory	Both	Both-Both	0.0295008	7.90137e-85
382	Otalgia	sense organs	Both	465.2	Acute pharyngitis	respiratory	Both	Both-Both	0.0263868	3.1029e-68
464	Acute sinusitis	respiratory	Both	465.2	Acute pharyngitis	respiratory	Both	Both-Both	0.0310926	5.04903e-94
465	Acute upper respiratory infections of multiple or unspecified sites	respiratory	Both	465.2	Acute pharyngitis	respiratory	Both	Both-Both	0.0790225	0
369.5	Conjunctivitis, infectious	sense organs	Both	465.4	Acute laryngitis and tracheitis	respiratory	Both	Both-Both	0.0203051	3.94339e-41
464	Acute sinusitis	respiratory	Both	465.4	Acute laryngitis and tracheitis	respiratory	Both	Both-Both	0.0362467	4.2478e-127
465	Acute upper respiratory infections of multiple or unspecified sites	respiratory	Both	465.4	Acute laryngitis and tracheitis	respiratory	Both	Both-Both	0.039746	1.94604e-152
465.2	Acute pharyngitis	respiratory	Both	465.4	Acute laryngitis and tracheitis	respiratory	Both	Both-Both	0.0500041	3.53711e-240
293	Symptoms involving head and neck	mental disorders	Both	470	Septal Deviations/Turbinate Hypertrophy	respiratory	Both	Both-Both	0.0698063	0
327.3	Sleep apnea	neurological	Both	470	Septal Deviations/Turbinate Hypertrophy	respiratory	Both	Both-Both	0.0280121	1.14878e-76
212	Benign neoplasm of respiratory and intrathoracic organs	neoplasms	Both	471	Nasal polyps	respiratory	Both	Both-Both	0.0335529	3.50888e-109
350.6	Disturbances of sensation of smell and taste	neurological	Both	471	Nasal polyps	respiratory	Both	Both-Both	0.0338259	6.19735e-111
464	Acute sinusitis	respiratory	Both	471	Nasal polyps	respiratory	Both	Both-Both	0.0252478	1.26272e-62
470	Septal Deviations/Turbinate Hypertrophy	respiratory	Both	471	Nasal polyps	respiratory	Both	Both-Both	0.111718	0
381.2	Eustachian tube disorders	sense organs	Both	472	Chronic pharyngitis and nasopharyngitis	respiratory	Both	Both-Both	0.0256862	9.35592e-65
464	Acute sinusitis	respiratory	Both	472	Chronic pharyngitis and nasopharyngitis	respiratory	Both	Both-Both	0.0553472	7.59826e-294
465	Acute upper respiratory infections of multiple or unspecified sites	respiratory	Both	472	Chronic pharyngitis and nasopharyngitis	respiratory	Both	Both-Both	0.0229452	4.90628e-52
470	Septal Deviations/Turbinate Hypertrophy	respiratory	Both	472	Chronic pharyngitis and nasopharyngitis	respiratory	Both	Both-Both	0.0553323	1.0908e-293
471	Nasal polyps	respiratory	Both	472	Chronic pharyngitis and nasopharyngitis	respiratory	Both	Both-Both	0.0638342	0
149.4	Cancer of larynx	neoplasms	Both	473	Diseases of the larynx and vocal cords	respiratory	Both	Both-Both	0.147036	0
212	Benign neoplasm of respiratory and intrathoracic organs	neoplasms	Both	473	Diseases of the larynx and vocal cords	respiratory	Both	Both-Both	0.0364114	3.07318e-128
465.4	Acute laryngitis and tracheitis	respiratory	Both	473.1	Chronic laryngitis	respiratory	Both	Both-Both	0.0318221	2.13382e-98
473	Diseases of the larynx and vocal cords	respiratory	Both	473.1	Chronic laryngitis	respiratory	Both	Both-Both	0.0518565	3.64406e-258
193	Thyroid cancer	neoplasms	Both	473.3	Paralysis/spasm of vocal cords or larynx	respiratory	Both	Both-Both	0.0264625	1.28833e-68
473	Diseases of the larynx and vocal cords	respiratory	Both	473.3	Paralysis/spasm of vocal cords or larynx	respiratory	Both	Both-Both	0.0385323	2.19834e-143
149.4	Cancer of larynx	neoplasms	Both	473.4	Voice disturbance	respiratory	Both	Both-Both	0.0500875	5.66551e-241
465.2	Acute pharyngitis	respiratory	Both	473.4	Voice disturbance	respiratory	Both	Both-Both	0.0296897	6.78551e-86
465.4	Acute laryngitis and tracheitis	respiratory	Both	473.4	Voice disturbance	respiratory	Both	Both-Both	0.0641257	0
473	Diseases of the larynx and vocal cords	respiratory	Both	473.4	Voice disturbance	respiratory	Both	Both-Both	0.128046	0
473.1	Chronic laryngitis	respiratory	Both	473.4	Voice disturbance	respiratory	Both	Both-Both	0.0485416	1.93696e-226
473.3	Paralysis/spasm of vocal cords or larynx	respiratory	Both	473.4	Voice disturbance	respiratory	Both	Both-Both	0.0390096	6.53705e-147
465.2	Acute pharyngitis	respiratory	Both	474	Acute and chronic tonsillitis	respiratory	Both	Both-Both	0.0201062	2.31026e-40
289.4	Lymphadenitis	hematopoietic	Both	474.1	Acute tonsillitis	respiratory	Both	Both-Both	0.0213966	1.76745e-45
465	Acute upper respiratory infections of multiple or unspecified sites	respiratory	Both	474.1	Acute tonsillitis	respiratory	Both	Both-Both	0.0239065	2.46571e-56
465.2	Acute pharyngitis	respiratory	Both	474.1	Acute tonsillitis	respiratory	Both	Both-Both	0.0923522	0
474	Acute and chronic tonsillitis	respiratory	Both	474.1	Acute tonsillitis	respiratory	Both	Both-Both	0.0536834	1.50803e-276
149.1	Cancer of oropharynx	neoplasms	Both	474.2	Chronic tonsillitis and adenoiditis	respiratory	Both	Both-Both	0.0490091	8.70269e-231
293	Symptoms involving head and neck	mental disorders	Both	474.2	Chronic tonsillitis and adenoiditis	respiratory	Both	Both-Both	0.0279563	2.28087e-76
474	Acute and chronic tonsillitis	respiratory	Both	474.2	Chronic tonsillitis and adenoiditis	respiratory	Both	Both-Both	0.0458025	8.24271e-202
474.1	Acute tonsillitis	respiratory	Both	474.2	Chronic tonsillitis and adenoiditis	respiratory	Both	Both-Both	0.0420057	4.85631e-170
339	Other headache syndromes	neurological	Both	475	Chronic sinusitis	respiratory	Both	Both-Both	0.0477178	7.00239e-219
381.11	Suppurative and unspecified otitis media	sense organs	Both	475	Chronic sinusitis	respiratory	Both	Both-Both	0.0220108	5.02375e-48
464	Acute sinusitis	respiratory	Both	475	Chronic sinusitis	respiratory	Both	Both-Both	0.186904	0
465	Acute upper respiratory infections of multiple or unspecified sites	respiratory	Both	475	Chronic sinusitis	respiratory	Both	Both-Both	0.0340589	1.9281e-112
470	Septal Deviations/Turbinate Hypertrophy	respiratory	Both	475	Chronic sinusitis	respiratory	Both	Both-Both	0.0531227	7.72848e-271
471	Nasal polyps	respiratory	Both	475	Chronic sinusitis	respiratory	Both	Both-Both	0.0914501	0
472	Chronic pharyngitis and nasopharyngitis	respiratory	Both	475	Chronic sinusitis	respiratory	Both	Both-Both	0.0740874	0
371.2	Conjunctivitis, noninfectious	sense organs	Both	476	Allergic rhinitis	respiratory	Both	Both-Both	0.033875	2.98793e-111
464	Acute sinusitis	respiratory	Both	476	Allergic rhinitis	respiratory	Both	Both-Both	0.035552	2.4018e-122
470	Septal Deviations/Turbinate Hypertrophy	respiratory	Both	476	Allergic rhinitis	respiratory	Both	Both-Both	0.0265762	3.42644e-69
471	Nasal polyps	respiratory	Both	476	Allergic rhinitis	respiratory	Both	Both-Both	0.044625	1.15634e-191
472	Chronic pharyngitis and nasopharyngitis	respiratory	Both	476	Allergic rhinitis	respiratory	Both	Both-Both	0.0714831	0
475	Chronic sinusitis	respiratory	Both	476	Allergic rhinitis	respiratory	Both	Both-Both	0.0434761	5.11519e-182
401.1	Essential hypertension	circulatory system	Both	477	Epistaxis or throat hemorrhage	respiratory	Both	Both-Both	0.0240488	5.50261e-57
470	Septal Deviations/Turbinate Hypertrophy	respiratory	Both	477	Epistaxis or throat hemorrhage	respiratory	Both	Both-Both	0.0217311	7.40546e-47
464	Acute sinusitis	respiratory	Both	479	Other upper respiratory disease	respiratory	Both	Both-Both	0.0289108	1.52348e-81
470	Septal Deviations/Turbinate Hypertrophy	respiratory	Both	479	Other upper respiratory disease	respiratory	Both	Both-Both	0.123647	0
471	Nasal polyps	respiratory	Both	479	Other upper respiratory disease	respiratory	Both	Both-Both	0.0853436	0
472	Chronic pharyngitis and nasopharyngitis	respiratory	Both	479	Other upper respiratory disease	respiratory	Both	Both-Both	0.0564297	2.197e-305
475	Chronic sinusitis	respiratory	Both	479	Other upper respiratory disease	respiratory	Both	Both-Both	0.0608481	0
476	Allergic rhinitis	respiratory	Both	479	Other upper respiratory disease	respiratory	Both	Both-Both	0.0321593	1.87322e-100
477	Epistaxis or throat hemorrhage	respiratory	Both	479	Other upper respiratory disease	respiratory	Both	Both-Both	0.0300699	4.62942e-88
38	Septicemia	infectious diseases	Both	480	Pneumonia	respiratory	Both	Both-Both	0.0248491	1.01592e-60
31	Diseases due to other mycobacteria	infectious diseases	Both	480.1	Bacterial pneumonia	respiratory	Both	Both-Both	0.0361901	1.04333e-126
38	Septicemia	infectious diseases	Both	480.1	Bacterial pneumonia	respiratory	Both	Both-Both	0.0224655	5.88927e-50
41	Bacterial infection NOS	infectious diseases	Both	480.1	Bacterial pneumonia	respiratory	Both	Both-Both	0.0213981	1.74171e-45
480	Pneumonia	respiratory	Both	480.1	Bacterial pneumonia	respiratory	Both	Both-Both	0.0548912	4.72967e-289
290.2	Delirium due to conditions classified elsewhere	mental disorders	Both	480.11	Pneumococcal pneumonia	respiratory	Both	Both-Both	0.0213644	2.39269e-45
38	Septicemia	infectious diseases	Both	480.11	Pneumococcal pneumonia	respiratory	Both	Both-Both	0.0421507	3.33595e-171
415	Pulmonary heart disease	circulatory system	Both	480.11	Pneumococcal pneumonia	respiratory	Both	Both-Both	0.0328814	6.26468e-105
480	Pneumonia	respiratory	Both	480.11	Pneumococcal pneumonia	respiratory	Both	Both-Both	0.233192	0
480.1	Bacterial pneumonia	respiratory	Both	480.11	Pneumococcal pneumonia	respiratory	Both	Both-Both	0.0291773	5.09355e-83
117.4	Aspergillosis	infectious diseases	Both	480.12	Pseudomonal pneumonia	respiratory	Both	Both-Both	0.0323604	1.08638e-101
276.41	Acidosis	endocrine/metabolic	Both	480.12	Pseudomonal pneumonia	respiratory	Both	Both-Both	0.0233117	1.18204e-53
41	Bacterial infection NOS	infectious diseases	Both	480.12	Pseudomonal pneumonia	respiratory	Both	Both-Both	0.0240836	3.80942e-57
480.1	Bacterial pneumonia	respiratory	Both	480.12	Pseudomonal pneumonia	respiratory	Both	Both-Both	0.022749	3.51844e-51
480	Pneumonia	respiratory	Both	480.2	Viral pneumonia	respiratory	Both	Both-Both	0.0415768	1.26686e-166
117	Mycoses	infectious diseases	Both	480.3	Pneumonia due to fungus (mycoses)	respiratory	Both	Both-Both	0.0473658	1.08419e-215
117.4	Aspergillosis	infectious diseases	Both	480.3	Pneumonia due to fungus (mycoses)	respiratory	Both	Both-Both	0.0771436	0
136	Other infectious and parasitic diseases	infectious diseases	Both	480.3	Pneumonia due to fungus (mycoses)	respiratory	Both	Both-Both	0.091458	0
202.21	Nodular lymphoma	neoplasms	Both	480.3	Pneumonia due to fungus (mycoses)	respiratory	Both	Both-Both	0.0244716	6.06905e-59
204.11	Lymphoid leukemia, acute	neoplasms	Both	480.3	Pneumonia due to fungus (mycoses)	respiratory	Both	Both-Both	0.0224817	5.01974e-50
204.21	Myeloid leukemia, acute	neoplasms	Both	480.3	Pneumonia due to fungus (mycoses)	respiratory	Both	Both-Both	0.0260151	2.23507e-66
480.12	Pseudomonal pneumonia	respiratory	Both	480.3	Pneumonia due to fungus (mycoses)	respiratory	Both	Both-Both	0.0559257	5.51752e-300
480	Pneumonia	respiratory	Both	480.5	Bronchopneumonia and lung abscess	respiratory	Both	Both-Both	0.0864847	0
300.4	Dysthymic disorder	mental disorders	Both	481	Influenza	respiratory	Both	Both-Both	0.0244748	5.86692e-59
464	Acute sinusitis	respiratory	Both	481	Influenza	respiratory	Both	Both-Both	0.0255179	6.21556e-64
465	Acute upper respiratory infections of multiple or unspecified sites	respiratory	Both	481	Influenza	respiratory	Both	Both-Both	0.0370918	5.27107e-133
465.2	Acute pharyngitis	respiratory	Both	481	Influenza	respiratory	Both	Both-Both	0.0319084	6.38308e-99
465.4	Acute laryngitis and tracheitis	respiratory	Both	481	Influenza	respiratory	Both	Both-Both	0.0248569	9.32711e-61
480	Pneumonia	respiratory	Both	481	Influenza	respiratory	Both	Both-Both	0.0700203	0
381.1	Otitis media	sense organs	Both	483	Acute bronchitis and bronchiolitis	respiratory	Both	Both-Both	0.0222701	4.02545e-49
464	Acute sinusitis	respiratory	Both	483	Acute bronchitis and bronchiolitis	respiratory	Both	Both-Both	0.0443351	3.31579e-189
465	Acute upper respiratory infections of multiple or unspecified sites	respiratory	Both	483	Acute bronchitis and bronchiolitis	respiratory	Both	Both-Both	0.0381788	8.43397e-141
465.4	Acute laryngitis and tracheitis	respiratory	Both	483	Acute bronchitis and bronchiolitis	respiratory	Both	Both-Both	0.0463306	1.90297e-206
481	Influenza	respiratory	Both	483	Acute bronchitis and bronchiolitis	respiratory	Both	Both-Both	0.0288974	1.80584e-81
112	Candidiasis	infectious diseases	Both	495	Asthma	respiratory	Both	Both-Both	0.0283658	1.44208e-78
429.3	Symptoms involving cardiovascular system	circulatory system	Both	495	Asthma	respiratory	Both	Both-Both	0.0252132	1.85388e-62
471	Nasal polyps	respiratory	Both	495	Asthma	respiratory	Both	Both-Both	0.0616828	0
473.4	Voice disturbance	respiratory	Both	495	Asthma	respiratory	Both	Both-Both	0.0233522	7.79558e-54
476	Allergic rhinitis	respiratory	Both	495	Asthma	respiratory	Both	Both-Both	0.147321	0
483	Acute bronchitis and bronchiolitis	respiratory	Both	495	Asthma	respiratory	Both	Both-Both	0.0366178	1.12493e-129
495	Asthma	respiratory	Both	495.2	Asthma with exacerbation	respiratory	Both	Both-Both	0.0479065	1.33443e-220
306	Other mental disorder	mental disorders	Both	496	Chronic airway obstruction	respiratory	Both	Both-Both	0.0395293	8.44041e-151
318	Tobacco use disorder	mental disorders	Both	496	Chronic airway obstruction	respiratory	Both	Both-Both	0.0992194	0
443.9	Peripheral vascular disease, unspecified	circulatory system	Both	496	Chronic airway obstruction	respiratory	Both	Both-Both	0.0231928	3.98282e-53
495	Asthma	respiratory	Both	496	Chronic airway obstruction	respiratory	Both	Both-Both	0.0780389	0
165.1	Cancer of bronchus; lung	neoplasms	Both	496.1	Emphysema	respiratory	Both	Both-Both	0.0462622	7.63745e-206
306	Other mental disorder	mental disorders	Both	496.1	Emphysema	respiratory	Both	Both-Both	0.0225828	1.84294e-50
318	Tobacco use disorder	mental disorders	Both	496.1	Emphysema	respiratory	Both	Both-Both	0.0276022	1.71417e-74
415.2	Chronic pulmonary heart disease	circulatory system	Both	496.1	Emphysema	respiratory	Both	Both-Both	0.0223814	1.3499e-49
480.11	Pneumococcal pneumonia	respiratory	Both	496.1	Emphysema	respiratory	Both	Both-Both	0.0210026	6.96479e-44
496	Chronic airway obstruction	respiratory	Both	496.1	Emphysema	respiratory	Both	Both-Both	0.115573	0
496	Chronic airway obstruction	respiratory	Both	496.2	Chronic bronchitis	respiratory	Both	Both-Both	0.0387993	2.36919e-145
496.1	Emphysema	respiratory	Both	496.2	Chronic bronchitis	respiratory	Both	Both-Both	0.0258917	9.1259e-66
306	Other mental disorder	mental disorders	Both	496.21	Obstructive chronic bronchitis	respiratory	Both	Both-Both	0.0269937	2.52371e-71
318	Tobacco use disorder	mental disorders	Both	496.21	Obstructive chronic bronchitis	respiratory	Both	Both-Both	0.0300644	4.9774e-88
480	Pneumonia	respiratory	Both	496.21	Obstructive chronic bronchitis	respiratory	Both	Both-Both	0.0270164	1.92825e-71
480.11	Pneumococcal pneumonia	respiratory	Both	496.21	Obstructive chronic bronchitis	respiratory	Both	Both-Both	0.0414917	5.96621e-166
496	Chronic airway obstruction	respiratory	Both	496.21	Obstructive chronic bronchitis	respiratory	Both	Both-Both	0.505375	0
496.1	Emphysema	respiratory	Both	496.21	Obstructive chronic bronchitis	respiratory	Both	Both-Both	0.0975779	0
496.2	Chronic bronchitis	respiratory	Both	496.21	Obstructive chronic bronchitis	respiratory	Both	Both-Both	0.0270939	7.67084e-72
117.4	Aspergillosis	infectious diseases	Both	496.3	Bronchiectasis	respiratory	Both	Both-Both	0.0771245	0
279.1	Immunity deficiency	endocrine/metabolic	Both	496.3	Bronchiectasis	respiratory	Both	Both-Both	0.0232618	1.96905e-53
279.11	Deficiency of humoral immunity	endocrine/metabolic	Both	496.3	Bronchiectasis	respiratory	Both	Both-Both	0.0278167	1.26e-75
31	Diseases due to other mycobacteria	infectious diseases	Both	496.3	Bronchiectasis	respiratory	Both	Both-Both	0.0334383	1.89203e-108
41	Bacterial infection NOS	infectious diseases	Both	496.3	Bronchiectasis	respiratory	Both	Both-Both	0.0401094	3.34205e-155
480	Pneumonia	respiratory	Both	496.3	Bronchiectasis	respiratory	Both	Both-Both	0.0371309	2.78798e-133
480.1	Bacterial pneumonia	respiratory	Both	496.3	Bronchiectasis	respiratory	Both	Both-Both	0.0216017	2.54126e-46
480.11	Pneumococcal pneumonia	respiratory	Both	496.3	Bronchiectasis	respiratory	Both	Both-Both	0.0372717	2.79996e-134
480.12	Pseudomonal pneumonia	respiratory	Both	496.3	Bronchiectasis	respiratory	Both	Both-Both	0.0389438	2.01362e-146
495	Asthma	respiratory	Both	496.3	Bronchiectasis	respiratory	Both	Both-Both	0.0292173	3.05014e-83
496	Chronic airway obstruction	respiratory	Both	496.3	Bronchiectasis	respiratory	Both	Both-Both	0.0524566	3.92559e-264
496.1	Emphysema	respiratory	Both	496.3	Bronchiectasis	respiratory	Both	Both-Both	0.0332758	2.04332e-107
496.2	Chronic bronchitis	respiratory	Both	496.3	Bronchiectasis	respiratory	Both	Both-Both	0.0398307	4.43313e-153
496.21	Obstructive chronic bronchitis	respiratory	Both	496.3	Bronchiectasis	respiratory	Both	Both-Both	0.0239847	1.08281e-56
465	Acute upper respiratory infections of multiple or unspecified sites	respiratory	Both	497	Bronchitis	respiratory	Both	Both-Both	0.02475	2.98965e-60
480	Pneumonia	respiratory	Both	497	Bronchitis	respiratory	Both	Both-Both	0.0371661	1.57179e-133
483	Acute bronchitis and bronchiolitis	respiratory	Both	497	Bronchitis	respiratory	Both	Both-Both	0.065092	0
495	Asthma	respiratory	Both	497	Bronchitis	respiratory	Both	Both-Both	0.0374492	1.52668e-135
496	Chronic airway obstruction	respiratory	Both	497	Bronchitis	respiratory	Both	Both-Both	0.0305844	4.90762e-91
496.2	Chronic bronchitis	respiratory	Both	497	Bronchitis	respiratory	Both	Both-Both	0.0201659	1.36151e-40
496.21	Obstructive chronic bronchitis	respiratory	Both	497	Bronchitis	respiratory	Both	Both-Both	0.0314839	2.34226e-96
496.3	Bronchiectasis	respiratory	Both	497	Bronchitis	respiratory	Both	Both-Both	0.0258864	9.69208e-66
201	Hodgkin's disease	neoplasms	Both	500	Lung disease due to external agents	respiratory	Both	Both-Both	0.0202544	6.19623e-41
500	Lung disease due to external agents	respiratory	Both	500.1	Extrinsic allergic alveolitis	respiratory	Both	Both-Both	0.0268821	9.44934e-71
496	Chronic airway obstruction	respiratory	Both	500.2	Pneumoconiosis	respiratory	Both	Both-Both	0.0219224	1.18045e-47
149.1	Cancer of oropharynx	neoplasms	Both	501	Pneumonitis due to inhalation of food or vomitus	respiratory	Both	Both-Both	0.0288665	2.67332e-81
276.11	Hyperosmolality and/or hypernatremia	endocrine/metabolic	Both	501	Pneumonitis due to inhalation of food or vomitus	respiratory	Both	Both-Both	0.0469217	1.05988e-211
290.1	Dementias	mental disorders	Both	501	Pneumonitis due to inhalation of food or vomitus	respiratory	Both	Both-Both	0.0233055	1.25903e-53
290.2	Delirium due to conditions classified elsewhere	mental disorders	Both	501	Pneumonitis due to inhalation of food or vomitus	respiratory	Both	Both-Both	0.0331327	1.64407e-106
315.2	Speech and language disorder	mental disorders	Both	501	Pneumonitis due to inhalation of food or vomitus	respiratory	Both	Both-Both	0.020813	3.98501e-43
342	Hemiplegia	neurological	Both	501	Pneumonitis due to inhalation of food or vomitus	respiratory	Both	Both-Both	0.022524	3.30473e-50
345.1	Epilepsy	neurological	Both	501	Pneumonitis due to inhalation of food or vomitus	respiratory	Both	Both-Both	0.0302763	3.00812e-89
345.3	Convulsions	neurological	Both	501	Pneumonitis due to inhalation of food or vomitus	respiratory	Both	Both-Both	0.0258905	9.25336e-66
348	Other conditions of brain	neurological	Both	501	Pneumonitis due to inhalation of food or vomitus	respiratory	Both	Both-Both	0.0423426	9.51236e-173
358	Myoneural disorders	neurological	Both	501	Pneumonitis due to inhalation of food or vomitus	respiratory	Both	Both-Both	0.0205552	4.16236e-42
38	Septicemia	infectious diseases	Both	501	Pneumonitis due to inhalation of food or vomitus	respiratory	Both	Both-Both	0.0228483	1.3012e-51
427.42	Cardiac arrest	circulatory system	Both	501	Pneumonitis due to inhalation of food or vomitus	respiratory	Both	Both-Both	0.0455247	2.15753e-199
500	Lung disease due to external agents	respiratory	Both	501	Pneumonitis due to inhalation of food or vomitus	respiratory	Both	Both-Both	0.0242645	5.57671e-58
496.1	Emphysema	respiratory	Both	502	Postinflammatory pulmonary fibrosis	respiratory	Both	Both-Both	0.0441102	2.61023e-187
496.3	Bronchiectasis	respiratory	Both	502	Postinflammatory pulmonary fibrosis	respiratory	Both	Both-Both	0.0439491	5.86851e-186
500	Lung disease due to external agents	respiratory	Both	502	Postinflammatory pulmonary fibrosis	respiratory	Both	Both-Both	0.0428549	6.60217e-177
500.1	Extrinsic allergic alveolitis	respiratory	Both	502	Postinflammatory pulmonary fibrosis	respiratory	Both	Both-Both	0.0276676	7.74549e-75
500.2	Pneumoconiosis	respiratory	Both	502	Postinflammatory pulmonary fibrosis	respiratory	Both	Both-Both	0.0401743	1.06546e-155
276.6	Fluid overload	endocrine/metabolic	Both	503	Pulmonary congestion and hypostasis	respiratory	Both	Both-Both	0.0692307	0
428.1	Congestive heart failure (CHF) NOS	circulatory system	Both	503	Pulmonary congestion and hypostasis	respiratory	Both	Both-Both	0.0545384	2.26791e-285
428.2	Heart failure NOS	circulatory system	Both	503	Pulmonary congestion and hypostasis	respiratory	Both	Both-Both	0.0557953	1.35305e-298
440.1	Atherosclerosis of renal artery	circulatory system	Both	503	Pulmonary congestion and hypostasis	respiratory	Both	Both-Both	0.0230531	1.64688e-52
500.1	Extrinsic allergic alveolitis	respiratory	Both	504	Other alveolar and parietoalveolar pneumonopathy	respiratory	Both	Both-Both	0.111191	0
502	Postinflammatory pulmonary fibrosis	respiratory	Both	504	Other alveolar and parietoalveolar pneumonopathy	respiratory	Both	Both-Both	0.408681	0
117.4	Aspergillosis	infectious diseases	Both	505	Other pulmonary inflamation or edema	respiratory	Both	Both-Both	0.0386988	1.30831e-144
288.3	Eosinophilia	hematopoietic	Both	505	Other pulmonary inflamation or edema	respiratory	Both	Both-Both	0.0828241	0
446.4	Wegener's granulomatosis	circulatory system	Both	505	Other pulmonary inflamation or edema	respiratory	Both	Both-Both	0.0371697	1.48193e-133
471	Nasal polyps	respiratory	Both	505	Other pulmonary inflamation or edema	respiratory	Both	Both-Both	0.0209633	1.00158e-43
1008	Crushing or internal injury to organs		Both	506	Empyema and pneumothorax	respiratory	Both	Both-Both	0.0478064	1.093e-219
1011	Complications of surgical and medical procedures		Both	506	Empyema and pneumothorax	respiratory	Both	Both-Both	0.0271191	5.68353e-72
165.1	Cancer of bronchus; lung	neoplasms	Both	506	Empyema and pneumothorax	respiratory	Both	Both-Both	0.0325389	8.55663e-103
480	Pneumonia	respiratory	Both	506	Empyema and pneumothorax	respiratory	Both	Both-Both	0.0219172	1.24155e-47
496.1	Emphysema	respiratory	Both	506	Empyema and pneumothorax	respiratory	Both	Both-Both	0.0528627	3.28262e-268
198.2	Secondary malignancy of respiratory organs	neoplasms	Both	507	Pleurisy; pleural effusion	respiratory	Both	Both-Both	0.0335298	4.93129e-109
276.6	Fluid overload	endocrine/metabolic	Both	507	Pleurisy; pleural effusion	respiratory	Both	Both-Both	0.0406849	1.24113e-159
394	Rheumatic disease of the heart valves	circulatory system	Both	507	Pleurisy; pleural effusion	respiratory	Both	Both-Both	0.0223841	1.31396e-49
395.6	Heart valve replaced	circulatory system	Both	507	Pleurisy; pleural effusion	respiratory	Both	Both-Both	0.0269195	6.0753e-71
415	Pulmonary heart disease	circulatory system	Both	507	Pleurisy; pleural effusion	respiratory	Both	Both-Both	0.0402621	2.26354e-156
418	Nonspecific chest pain	circulatory system	Both	507	Pleurisy; pleural effusion	respiratory	Both	Both-Both	0.0240225	7.26968e-57
420.2	Pericarditis	circulatory system	Both	507	Pleurisy; pleural effusion	respiratory	Both	Both-Both	0.0577845	0
428.1	Congestive heart failure (CHF) NOS	circulatory system	Both	507	Pleurisy; pleural effusion	respiratory	Both	Both-Both	0.0289621	7.93531e-82
480	Pneumonia	respiratory	Both	507	Pleurisy; pleural effusion	respiratory	Both	Both-Both	0.0348646	9.85216e-118
480.11	Pneumococcal pneumonia	respiratory	Both	507	Pleurisy; pleural effusion	respiratory	Both	Both-Both	0.105223	0
500.2	Pneumoconiosis	respiratory	Both	507	Pleurisy; pleural effusion	respiratory	Both	Both-Both	0.098508	0
506	Empyema and pneumothorax	respiratory	Both	507	Pleurisy; pleural effusion	respiratory	Both	Both-Both	0.057491	0
415	Pulmonary heart disease	circulatory system	Both	508	Pulmonary collapse; interstitial and compensatory emphysema	respiratory	Both	Both-Both	0.026817	2.03632e-70
416	Cardiomegaly	circulatory system	Both	508	Pulmonary collapse; interstitial and compensatory emphysema	respiratory	Both	Both-Both	0.026524	6.30001e-69
420.2	Pericarditis	circulatory system	Both	508	Pulmonary collapse; interstitial and compensatory emphysema	respiratory	Both	Both-Both	0.0253364	4.71623e-63
480.11	Pneumococcal pneumonia	respiratory	Both	508	Pulmonary collapse; interstitial and compensatory emphysema	respiratory	Both	Both-Both	0.0561978	6.80592e-303
496.3	Bronchiectasis	respiratory	Both	508	Pulmonary collapse; interstitial and compensatory emphysema	respiratory	Both	Both-Both	0.0291368	8.55961e-83
506	Empyema and pneumothorax	respiratory	Both	508	Pulmonary collapse; interstitial and compensatory emphysema	respiratory	Both	Both-Both	0.0326477	1.80364e-103
507	Pleurisy; pleural effusion	respiratory	Both	508	Pulmonary collapse; interstitial and compensatory emphysema	respiratory	Both	Both-Both	0.124801	0
1013	Asphyxia and hypoxemia		Both	509.1	Respiratory failure	respiratory	Both	Both-Both	0.0359356	5.85622e-125
276.41	Acidosis	endocrine/metabolic	Both	509.1	Respiratory failure	respiratory	Both	Both-Both	0.085099	0
276.42	Alkalosis	endocrine/metabolic	Both	509.1	Respiratory failure	respiratory	Both	Both-Both	0.0466734	1.74139e-209
276.6	Fluid overload	endocrine/metabolic	Both	509.1	Respiratory failure	respiratory	Both	Both-Both	0.0493937	2.14982e-234
38	Septicemia	infectious diseases	Both	509.1	Respiratory failure	respiratory	Both	Both-Both	0.0280377	8.38836e-77
415.2	Chronic pulmonary heart disease	circulatory system	Both	509.1	Respiratory failure	respiratory	Both	Both-Both	0.0391869	3.1194e-148
480	Pneumonia	respiratory	Both	509.1	Respiratory failure	respiratory	Both	Both-Both	0.0281804	1.44059e-77
480.11	Pneumococcal pneumonia	respiratory	Both	509.1	Respiratory failure	respiratory	Both	Both-Both	0.08906	0
480.12	Pseudomonal pneumonia	respiratory	Both	509.1	Respiratory failure	respiratory	Both	Both-Both	0.0209579	1.05186e-43
480.3	Pneumonia due to fungus (mycoses)	respiratory	Both	509.1	Respiratory failure	respiratory	Both	Both-Both	0.02642	2.11005e-68
496.1	Emphysema	respiratory	Both	509.1	Respiratory failure	respiratory	Both	Both-Both	0.0354358	1.4681e-121
496.21	Obstructive chronic bronchitis	respiratory	Both	509.1	Respiratory failure	respiratory	Both	Both-Both	0.0691358	0
501	Pneumonitis due to inhalation of food or vomitus	respiratory	Both	509.1	Respiratory failure	respiratory	Both	Both-Both	0.0435391	1.53704e-182
508	Pulmonary collapse; interstitial and compensatory emphysema	respiratory	Both	509.1	Respiratory failure	respiratory	Both	Both-Both	0.0345594	1.0294e-115
427.2	Atrial fibrillation and flutter	circulatory system	Both	509.2	Respiratory insufficiency	respiratory	Both	Both-Both	0.0201025	2.38923e-40
480.1	Bacterial pneumonia	respiratory	Both	509.2	Respiratory insufficiency	respiratory	Both	Both-Both	0.0256466	1.46257e-64
495.2	Asthma with exacerbation	respiratory	Both	509.2	Respiratory insufficiency	respiratory	Both	Both-Both	0.0203025	4.03517e-41
500	Lung disease due to external agents	respiratory	Both	509.2	Respiratory insufficiency	respiratory	Both	Both-Both	0.0230458	1.77356e-52
503	Pulmonary congestion and hypostasis	respiratory	Both	509.2	Respiratory insufficiency	respiratory	Both	Both-Both	0.0335885	2.07675e-109
509.1	Respiratory failure	respiratory	Both	509.2	Respiratory insufficiency	respiratory	Both	Both-Both	0.573145	0
427.42	Cardiac arrest	circulatory system	Both	509.5	Respiratory arrest	respiratory	Both	Both-Both	0.02728	8.3184e-73
495.2	Asthma with exacerbation	respiratory	Both	509.5	Respiratory arrest	respiratory	Both	Both-Both	0.0333678	5.3175e-108
501	Pneumonitis due to inhalation of food or vomitus	respiratory	Both	509.5	Respiratory arrest	respiratory	Both	Both-Both	0.043417	1.57849e-181
509.2	Respiratory insufficiency	respiratory	Both	509.5	Respiratory arrest	respiratory	Both	Both-Both	0.0282022	1.10048e-77
327.3	Sleep apnea	neurological	Both	509.8	Dependence on respirator [Ventilator] or supplemental oxygen	respiratory	Both	Both-Both	0.160776	0
480.12	Pseudomonal pneumonia	respiratory	Both	509.8	Dependence on respirator [Ventilator] or supplemental oxygen	respiratory	Both	Both-Both	0.0210944	2.97732e-44
165	Cancer within the respiratory system	neoplasms	Both	510	Other diseases of lung	respiratory	Both	Both-Both	0.0257219	6.25402e-65
165.1	Cancer of bronchus; lung	neoplasms	Both	510	Other diseases of lung	respiratory	Both	Both-Both	0.047757	3.07696e-219
198.2	Secondary malignancy of respiratory organs	neoplasms	Both	510	Other diseases of lung	respiratory	Both	Both-Both	0.0240777	4.05665e-57
496.1	Emphysema	respiratory	Both	510	Other diseases of lung	respiratory	Both	Both-Both	0.0409273	1.61759e-161
502	Postinflammatory pulmonary fibrosis	respiratory	Both	510	Other diseases of lung	respiratory	Both	Both-Both	0.0312699	4.46464e-95
508	Pulmonary collapse; interstitial and compensatory emphysema	respiratory	Both	510	Other diseases of lung	respiratory	Both	Both-Both	0.0300345	7.39057e-88
380	Disorders of external ear	sense organs	Both	512	Other symptoms of respiratory system	respiratory	Both	Both-Both	0.0281148	3.24183e-77
479	Other upper respiratory disease	respiratory	Both	512	Other symptoms of respiratory system	respiratory	Both	Both-Both	0.0261352	5.65032e-67
496.21	Obstructive chronic bronchitis	respiratory	Both	512	Other symptoms of respiratory system	respiratory	Both	Both-Both	0.0229916	3.06954e-52
497	Bronchitis	respiratory	Both	512	Other symptoms of respiratory system	respiratory	Both	Both-Both	0.0217479	6.30477e-47
429.3	Symptoms involving cardiovascular system	circulatory system	Both	512.1	Wheezing	respiratory	Both	Both-Both	0.0460351	7.59692e-204
483	Acute bronchitis and bronchiolitis	respiratory	Both	512.1	Wheezing	respiratory	Both	Both-Both	0.0294179	2.30667e-84
495	Asthma	respiratory	Both	512.1	Wheezing	respiratory	Both	Both-Both	0.177647	0
496	Chronic airway obstruction	respiratory	Both	512.1	Wheezing	respiratory	Both	Both-Both	0.0476716	1.83878e-218
496.21	Obstructive chronic bronchitis	respiratory	Both	512.1	Wheezing	respiratory	Both	Both-Both	0.0433307	8.16085e-181
411.3	Angina pectoris	circulatory system	Both	512.7	Shortness of breath	respiratory	Both	Both-Both	0.0240595	4.91588e-57
415	Pulmonary heart disease	circulatory system	Both	512.7	Shortness of breath	respiratory	Both	Both-Both	0.0361193	3.21035e-126
418	Nonspecific chest pain	circulatory system	Both	512.7	Shortness of breath	respiratory	Both	Both-Both	0.0580544	0
418.1	Precordial pain	circulatory system	Both	512.7	Shortness of breath	respiratory	Both	Both-Both	0.0386742	1.98691e-144
428.1	Congestive heart failure (CHF) NOS	circulatory system	Both	512.7	Shortness of breath	respiratory	Both	Both-Both	0.0202783	5.00871e-41
428.2	Heart failure NOS	circulatory system	Both	512.7	Shortness of breath	respiratory	Both	Both-Both	0.021042	4.83638e-44
429.3	Symptoms involving cardiovascular system	circulatory system	Both	512.7	Shortness of breath	respiratory	Both	Both-Both	0.034342	2.7523e-114
495	Asthma	respiratory	Both	512.7	Shortness of breath	respiratory	Both	Both-Both	0.0463169	2.50979e-206
496	Chronic airway obstruction	respiratory	Both	512.7	Shortness of breath	respiratory	Both	Both-Both	0.05078	1.24373e-247
496.21	Obstructive chronic bronchitis	respiratory	Both	512.7	Shortness of breath	respiratory	Both	Both-Both	0.0234112	4.25148e-54
512.1	Wheezing	respiratory	Both	512.7	Shortness of breath	respiratory	Both	Both-Both	0.0502338	2.26149e-242
1005	Other symptoms		Both	512.8	Cough	respiratory	Both	Both-Both	0.0303725	8.35815e-90
110.1	Dermatophytosis	infectious diseases	Both	512.8	Cough	respiratory	Both	Both-Both	0.021792	4.1324e-47
380	Disorders of external ear	sense organs	Both	512.8	Cough	respiratory	Both	Both-Both	0.0388862	5.38655e-146
429.3	Symptoms involving cardiovascular system	circulatory system	Both	512.8	Cough	respiratory	Both	Both-Both	0.0369363	6.59449e-132
465	Acute upper respiratory infections of multiple or unspecified sites	respiratory	Both	512.8	Cough	respiratory	Both	Both-Both	0.0702236	0
465.2	Acute pharyngitis	respiratory	Both	512.8	Cough	respiratory	Both	Both-Both	0.0345312	1.57758e-115
479	Other upper respiratory disease	respiratory	Both	512.8	Cough	respiratory	Both	Both-Both	0.0252739	9.45382e-63
483	Acute bronchitis and bronchiolitis	respiratory	Both	512.8	Cough	respiratory	Both	Both-Both	0.0342282	1.52581e-113
495	Asthma	respiratory	Both	512.8	Cough	respiratory	Both	Both-Both	0.0441092	2.66123e-187
496	Chronic airway obstruction	respiratory	Both	512.8	Cough	respiratory	Both	Both-Both	0.0251757	2.80778e-62
496.3	Bronchiectasis	respiratory	Both	512.8	Cough	respiratory	Both	Both-Both	0.0343747	1.68276e-114
512	Other symptoms of respiratory system	respiratory	Both	512.8	Cough	respiratory	Both	Both-Both	0.0424307	1.84927e-173
512.1	Wheezing	respiratory	Both	512.8	Cough	respiratory	Both	Both-Both	0.0466274	4.46296e-209
512.7	Shortness of breath	respiratory	Both	512.8	Cough	respiratory	Both	Both-Both	0.0480565	5.65764e-222
293	Symptoms involving head and neck	mental disorders	Both	512.9	Other dyspnea	respiratory	Both	Both-Both	0.0397986	7.77146e-153
327.3	Sleep apnea	neurological	Both	512.9	Other dyspnea	respiratory	Both	Both-Both	0.0431653	1.8829e-179
512.7	Shortness of breath	respiratory	Both	512.9	Other dyspnea	respiratory	Both	Both-Both	0.0200719	3.1297e-40
276.6	Fluid overload	endocrine/metabolic	Both	513.3	Hypoventilation	respiratory	Both	Both-Both	0.0220734	2.73993e-48
327.3	Sleep apnea	neurological	Both	513.3	Hypoventilation	respiratory	Both	Both-Both	0.0469576	5.06147e-212
415.2	Chronic pulmonary heart disease	circulatory system	Both	513.3	Hypoventilation	respiratory	Both	Both-Both	0.0453902	3.15881e-198
428.1	Congestive heart failure (CHF) NOS	circulatory system	Both	513.3	Hypoventilation	respiratory	Both	Both-Both	0.0301268	2.18279e-88
503	Pulmonary congestion and hypostasis	respiratory	Both	513.3	Hypoventilation	respiratory	Both	Both-Both	0.0201201	2.04418e-40
509.1	Respiratory failure	respiratory	Both	513.3	Hypoventilation	respiratory	Both	Both-Both	0.0570116	0
509.8	Dependence on respirator [Ventilator] or supplemental oxygen	respiratory	Both	513.3	Hypoventilation	respiratory	Both	Both-Both	0.0403724	3.21287e-157
300.12	Agorophobia, social phobia, and panic disorder	mental disorders	Both	513.4	Hyperventilation	respiratory	Both	Both-Both	0.022511	3.75519e-50
165.1	Cancer of bronchus; lung	neoplasms	Both	514	Abnormal findings examination of lungs	respiratory	Both	Both-Both	0.141317	0
198.2	Secondary malignancy of respiratory organs	neoplasms	Both	514	Abnormal findings examination of lungs	respiratory	Both	Both-Both	0.0228482	1.30198e-51
212	Benign neoplasm of respiratory and intrathoracic organs	neoplasms	Both	514	Abnormal findings examination of lungs	respiratory	Both	Both-Both	0.0236306	4.40168e-55
496.1	Emphysema	respiratory	Both	514	Abnormal findings examination of lungs	respiratory	Both	Both-Both	0.0312382	6.89736e-95
496.3	Bronchiectasis	respiratory	Both	514	Abnormal findings examination of lungs	respiratory	Both	Both-Both	0.0488155	5.55815e-229
502	Postinflammatory pulmonary fibrosis	respiratory	Both	514	Abnormal findings examination of lungs	respiratory	Both	Both-Both	0.0275489	3.26934e-74
510	Other diseases of lung	respiratory	Both	514	Abnormal findings examination of lungs	respiratory	Both	Both-Both	0.103767	0
495	Asthma	respiratory	Both	514.1	Abnormal results of function study of pulmonary system	respiratory	Both	Both-Both	0.0247126	4.49318e-60
496	Chronic airway obstruction	respiratory	Both	514.1	Abnormal results of function study of pulmonary system	respiratory	Both	Both-Both	0.0288671	2.65188e-81
496.3	Bronchiectasis	respiratory	Both	516	Abnormal sputum	respiratory	Both	Both-Both	0.0204043	1.6207e-41
496.1	Emphysema	respiratory	Both	516.1	Hemoptysis	respiratory	Both	Both-Both	0.023437	3.26037e-54
496.3	Bronchiectasis	respiratory	Both	516.1	Hemoptysis	respiratory	Both	Both-Both	0.0721217	0
512.8	Cough	respiratory	Both	516.1	Hemoptysis	respiratory	Both	Both-Both	0.0212017	1.09664e-44
514	Abnormal findings examination of lungs	respiratory	Both	516.1	Hemoptysis	respiratory	Both	Both-Both	0.0490229	6.4759e-231
165.1	Cancer of bronchus; lung	neoplasms	Both	519.2	Respiratory complications	respiratory	Both	Both-Both	0.0311898	1.33792e-94
506	Empyema and pneumothorax	respiratory	Both	519.2	Respiratory complications	respiratory	Both	Both-Both	0.0426886	1.49568e-175
369.5	Conjunctivitis, infectious	sense organs	Both	519.8	Other diseases of respiratory system, NEC	respiratory	Both	Both-Both	0.0236638	3.1167e-55
418	Nonspecific chest pain	circulatory system	Both	519.8	Other diseases of respiratory system, NEC	respiratory	Both	Both-Both	0.0210846	3.25987e-44
429.3	Symptoms involving cardiovascular system	circulatory system	Both	519.8	Other diseases of respiratory system, NEC	respiratory	Both	Both-Both	0.0259833	3.215e-66
464	Acute sinusitis	respiratory	Both	519.8	Other diseases of respiratory system, NEC	respiratory	Both	Both-Both	0.0357916	5.64576e-124
465	Acute upper respiratory infections of multiple or unspecified sites	respiratory	Both	519.8	Other diseases of respiratory system, NEC	respiratory	Both	Both-Both	0.10925	0
465.2	Acute pharyngitis	respiratory	Both	519.8	Other diseases of respiratory system, NEC	respiratory	Both	Both-Both	0.0295982	2.23192e-85
465.4	Acute laryngitis and tracheitis	respiratory	Both	519.8	Other diseases of respiratory system, NEC	respiratory	Both	Both-Both	0.0300663	4.85971e-88
475	Chronic sinusitis	respiratory	Both	519.8	Other diseases of respiratory system, NEC	respiratory	Both	Both-Both	0.0210551	4.28616e-44
480	Pneumonia	respiratory	Both	519.8	Other diseases of respiratory system, NEC	respiratory	Both	Both-Both	0.0427969	1.96089e-176
480.11	Pneumococcal pneumonia	respiratory	Both	519.8	Other diseases of respiratory system, NEC	respiratory	Both	Both-Both	0.0217784	4.70774e-47
481	Influenza	respiratory	Both	519.8	Other diseases of respiratory system, NEC	respiratory	Both	Both-Both	0.0255777	3.17495e-64
483	Acute bronchitis and bronchiolitis	respiratory	Both	519.8	Other diseases of respiratory system, NEC	respiratory	Both	Both-Both	0.0663495	0
495	Asthma	respiratory	Both	519.8	Other diseases of respiratory system, NEC	respiratory	Both	Both-Both	0.0755021	0
496	Chronic airway obstruction	respiratory	Both	519.8	Other diseases of respiratory system, NEC	respiratory	Both	Both-Both	0.0263306	5.94129e-68
496.3	Bronchiectasis	respiratory	Both	519.8	Other diseases of respiratory system, NEC	respiratory	Both	Both-Both	0.0408385	7.94571e-161
497	Bronchitis	respiratory	Both	519.8	Other diseases of respiratory system, NEC	respiratory	Both	Both-Both	0.0382218	4.10321e-141
507	Pleurisy; pleural effusion	respiratory	Both	519.8	Other diseases of respiratory system, NEC	respiratory	Both	Both-Both	0.0227013	5.66611e-51
512	Other symptoms of respiratory system	respiratory	Both	519.8	Other diseases of respiratory system, NEC	respiratory	Both	Both-Both	0.120147	0
512.1	Wheezing	respiratory	Both	519.8	Other diseases of respiratory system, NEC	respiratory	Both	Both-Both	0.0251176	5.33352e-62
512.8	Cough	respiratory	Both	519.8	Other diseases of respiratory system, NEC	respiratory	Both	Both-Both	0.0876858	0
516.1	Hemoptysis	respiratory	Both	519.8	Other diseases of respiratory system, NEC	respiratory	Both	Both-Both	0.0200917	2.62717e-40
174.11	Malignant neoplasm of female breast	neoplasms	Female	519.9	Symptoms involving respiratory system and other chest symptoms	respiratory	Both	Female-Both	0.0555157	2.62247e-163
300.13	Phobia	mental disorders	Both	521.1	Dental caries	digestive	Both	Both-Both	0.0333654	5.50868e-108
520.2	Disturbances in tooth eruption	digestive	Both	521.1	Dental caries	digestive	Both	Both-Both	0.0820976	0
520.2	Disturbances in tooth eruption	digestive	Both	522	Diseases of pulp and periapical tissues	digestive	Both	Both-Both	0.0225514	2.51872e-50
522	Diseases of pulp and periapical tissues	digestive	Both	522.1	Pulpitis and necrosis of tooth pulp	digestive	Both	Both-Both	0.0358699	1.64796e-124
318	Tobacco use disorder	mental disorders	Both	522.5	Periapical abscess	digestive	Both	Both-Both	0.0266769	1.05568e-69
521.1	Dental caries	digestive	Both	522.5	Periapical abscess	digestive	Both	Both-Both	0.0378026	4.4633e-138
522	Diseases of pulp and periapical tissues	digestive	Both	522.5	Periapical abscess	digestive	Both	Both-Both	0.429698	0
521.1	Dental caries	digestive	Both	523	Gingival and periodontal diseases	digestive	Both	Both-Both	0.0287693	9.14559e-81
522.5	Periapical abscess	digestive	Both	523.1	Gingivitis	digestive	Both	Both-Both	0.0256011	2.44172e-64
523	Gingival and periodontal diseases	digestive	Both	523.1	Gingivitis	digestive	Both	Both-Both	0.0348054	2.43445e-117
520.2	Disturbances in tooth eruption	digestive	Both	523.31	Acute periodontitis	digestive	Both	Both-Both	0.0204049	1.61263e-41
522	Diseases of pulp and periapical tissues	digestive	Both	523.31	Acute periodontitis	digestive	Both	Both-Both	0.055871	2.11627e-299
520.2	Disturbances in tooth eruption	digestive	Both	523.32	Chronic periodontitis	digestive	Both	Both-Both	0.0747659	0
521.1	Dental caries	digestive	Both	523.32	Chronic periodontitis	digestive	Both	Both-Both	0.0746011	0
522	Diseases of pulp and periapical tissues	digestive	Both	523.32	Chronic periodontitis	digestive	Both	Both-Both	0.0204875	7.67086e-42
523	Gingival and periodontal diseases	digestive	Both	523.32	Chronic periodontitis	digestive	Both	Both-Both	0.0219723	7.29313e-48
523.31	Acute periodontitis	digestive	Both	523.32	Chronic periodontitis	digestive	Both	Both-Both	0.0370923	5.23414e-133
520.2	Disturbances in tooth eruption	digestive	Both	524.3	Anomalies of tooth position/malocclusion	digestive	Both	Both-Both	0.0274956	6.2228e-74
521.1	Dental caries	digestive	Both	524.3	Anomalies of tooth position/malocclusion	digestive	Both	Both-Both	0.0451165	7.24158e-196
523.32	Chronic periodontitis	digestive	Both	524.3	Anomalies of tooth position/malocclusion	digestive	Both	Both-Both	0.0225403	2.81165e-50
521.1	Dental caries	digestive	Both	525	Other diseases of the teeth and supporting structures	digestive	Both	Both-Both	0.149859	0
522.5	Periapical abscess	digestive	Both	525	Other diseases of the teeth and supporting structures	digestive	Both	Both-Both	0.0331208	1.95383e-106
523	Gingival and periodontal diseases	digestive	Both	525	Other diseases of the teeth and supporting structures	digestive	Both	Both-Both	0.0242499	6.51489e-58
523.32	Chronic periodontitis	digestive	Both	525	Other diseases of the teeth and supporting structures	digestive	Both	Both-Both	0.0419008	3.35084e-169
213	Benign neoplasm of bone and articular cartilage	neoplasms	Both	526.1	Cysts of the jaws	digestive	Both	Both-Both	0.0326193	2.70828e-103
520.2	Disturbances in tooth eruption	digestive	Both	526.1	Cysts of the jaws	digestive	Both	Both-Both	0.0717517	0
522	Diseases of pulp and periapical tissues	digestive	Both	526.1	Cysts of the jaws	digestive	Both	Both-Both	0.0347649	4.52021e-117
524.3	Anomalies of tooth position/malocclusion	digestive	Both	526.1	Cysts of the jaws	digestive	Both	Both-Both	0.024305	3.62009e-58
524	Dentofacial anomalies, including malocclusion	digestive	Both	526.3	Anomalies of jaw size/symmetry	digestive	Both	Both-Both	0.0338366	5.28825e-111
524.3	Anomalies of tooth position/malocclusion	digestive	Both	526.3	Anomalies of jaw size/symmetry	digestive	Both	Both-Both	0.0727559	0
352.1	Trigeminal nerve disorders [CN5]	neurological	Both	526.41	Temporomandibular joint disorder, unspecified	digestive	Both	Both-Both	0.0300412	6.76202e-88
382	Otalgia	sense organs	Both	526.41	Temporomandibular joint disorder, unspecified	digestive	Both	Both-Both	0.0242757	4.94753e-58
145.2	Cancer of tongue	neoplasms	Both	526.5	Inflammatory conditions of jaw	digestive	Both	Both-Both	0.0284095	8.36158e-79
145.4	Cancer of the gums	neoplasms	Both	526.5	Inflammatory conditions of jaw	digestive	Both	Both-Both	0.0237731	9.97256e-56
149	Cancer of larynx, pharynx, nasal cavities	neoplasms	Both	526.5	Inflammatory conditions of jaw	digestive	Both	Both-Both	0.0214039	1.64989e-45
149.1	Cancer of oropharynx	neoplasms	Both	526.5	Inflammatory conditions of jaw	digestive	Both	Both-Both	0.0469986	2.17361e-212
522.5	Periapical abscess	digestive	Both	526.5	Inflammatory conditions of jaw	digestive	Both	Both-Both	0.0210867	3.19855e-44
446.5	Giant cell arteritis	circulatory system	Both	526.9	Jaw disease NOS	digestive	Both	Both-Both	0.0203141	3.63763e-41
526.41	Temporomandibular joint disorder, unspecified	digestive	Both	526.9	Jaw disease NOS	digestive	Both	Both-Both	0.0571727	0
210	Benign neoplasm of lip, oral cavity, and pharynx	neoplasms	Both	527	Diseases of the salivary glands	digestive	Both	Both-Both	0.0277284	3.69829e-75
527	Diseases of the salivary glands	digestive	Both	527.1	Hypertrophy of salivary gland	digestive	Both	Both-Both	0.0650659	0
293.1	Swelling, mass, or lump in head and neck [Space-occupying lesion, intracranial NOS]	mental disorders	Both	527.2	Sialoadenitis	digestive	Both	Both-Both	0.0324289	4.10404e-102
527	Diseases of the salivary glands	digestive	Both	527.2	Sialoadenitis	digestive	Both	Both-Both	0.178788	0
527.1	Hypertrophy of salivary gland	digestive	Both	527.2	Sialoadenitis	digestive	Both	Both-Both	0.0243414	2.45198e-58
112	Candidiasis	infectious diseases	Both	527.7	Disturbance of salivary secretion	digestive	Both	Both-Both	0.0204255	1.33963e-41
276.8	Polydipsia	endocrine/metabolic	Both	527.7	Disturbance of salivary secretion	digestive	Both	Both-Both	0.0215446	4.36656e-46
145.3	Cancer of major salivary glands	neoplasms	Both	527.8	Other specified diseases of the salivary glands	digestive	Both	Both-Both	0.0310992	4.61813e-94
527	Diseases of the salivary glands	digestive	Both	527.8	Other specified diseases of the salivary glands	digestive	Both	Both-Both	0.197504	0
527.2	Sialoadenitis	digestive	Both	527.8	Other specified diseases of the salivary glands	digestive	Both	Both-Both	0.0278807	5.75801e-76
145	Cancer of mouth	neoplasms	Both	528	Diseases of the oral soft tissues, excluding lesions specific for gingiva and tongue	digestive	Both	Both-Both	0.0306825	1.31259e-91
523	Gingival and periodontal diseases	digestive	Both	528	Diseases of the oral soft tissues, excluding lesions specific for gingiva and tongue	digestive	Both	Both-Both	0.0237264	1.62477e-55
528	Diseases of the oral soft tissues, excluding lesions specific for gingiva and tongue	digestive	Both	528.11	Stomatitis and mucositis (ulcerative)	digestive	Both	Both-Both	0.0210064	6.7273e-44
465.2	Acute pharyngitis	respiratory	Both	528.12	Oral aphthae	digestive	Both	Both-Both	0.022068	2.88542e-48
523.1	Gingivitis	digestive	Both	528.12	Oral aphthae	digestive	Both	Both-Both	0.0213715	2.23707e-45
528.11	Stomatitis and mucositis (ulcerative)	digestive	Both	528.12	Oral aphthae	digestive	Both	Both-Both	0.0903192	0
527	Diseases of the salivary glands	digestive	Both	528.3	Cellulitis and abscess of oral soft tissues	digestive	Both	Both-Both	0.020017	5.07934e-40
527	Diseases of the salivary glands	digestive	Both	528.41	Cyst of the salivary gland	digestive	Both	Both-Both	0.0734494	0
528	Diseases of the oral soft tissues, excluding lesions specific for gingiva and tongue	digestive	Both	528.41	Cyst of the salivary gland	digestive	Both	Both-Both	0.0278814	5.71299e-76
528.4	Cysts of oral soft tissues	digestive	Both	528.41	Cyst of the salivary gland	digestive	Both	Both-Both	0.0310498	9.05561e-94
145.1	Cancer of lip	neoplasms	Both	528.5	Diseases of lips	digestive	Both	Both-Both	0.0231383	6.93794e-53
528	Diseases of the oral soft tissues, excluding lesions specific for gingiva and tongue	digestive	Both	528.5	Diseases of lips	digestive	Both	Both-Both	0.0299044	4.09364e-87
145	Cancer of mouth	neoplasms	Both	528.6	Leukoplakia of oral mucosa	digestive	Both	Both-Both	0.0411745	1.8827e-163
145.2	Cancer of tongue	neoplasms	Both	528.6	Leukoplakia of oral mucosa	digestive	Both	Both-Both	0.0377337	1.39818e-137
145.5	Cancer of the mouth floor	neoplasms	Both	528.6	Leukoplakia of oral mucosa	digestive	Both	Both-Both	0.0209765	8.86675e-44
528	Diseases of the oral soft tissues, excluding lesions specific for gingiva and tongue	digestive	Both	528.6	Leukoplakia of oral mucosa	digestive	Both	Both-Both	0.0498606	8.22136e-239
527	Diseases of the salivary glands	digestive	Both	528.7	Sialolithiasis	digestive	Both	Both-Both	0.182521	0
527.2	Sialoadenitis	digestive	Both	528.7	Sialolithiasis	digestive	Both	Both-Both	0.0784936	0
112	Candidiasis	infectious diseases	Both	529	Diseases and other conditions of the tongue	digestive	Both	Both-Both	0.0338218	6.59261e-111
145.2	Cancer of tongue	neoplasms	Both	529	Diseases and other conditions of the tongue	digestive	Both	Both-Both	0.0469542	5.42822e-212
528	Diseases of the oral soft tissues, excluding lesions specific for gingiva and tongue	digestive	Both	529	Diseases and other conditions of the tongue	digestive	Both	Both-Both	0.0279892	1.52288e-76
528.6	Leukoplakia of oral mucosa	digestive	Both	529	Diseases and other conditions of the tongue	digestive	Both	Both-Both	0.024781	2.13572e-60
112	Candidiasis	infectious diseases	Both	529.1	Glossitis	digestive	Both	Both-Both	0.0256415	1.54911e-64
145.2	Cancer of tongue	neoplasms	Both	529.1	Glossitis	digestive	Both	Both-Both	0.0263543	4.51974e-68
528.11	Stomatitis and mucositis (ulcerative)	digestive	Both	529.1	Glossitis	digestive	Both	Both-Both	0.0243413	2.45599e-58
528.12	Oral aphthae	digestive	Both	529.1	Glossitis	digestive	Both	Both-Both	0.0219038	1.41146e-47
528.6	Leukoplakia of oral mucosa	digestive	Both	529.1	Glossitis	digestive	Both	Both-Both	0.0352824	1.58683e-120
529	Diseases and other conditions of the tongue	digestive	Both	529.1	Glossitis	digestive	Both	Both-Both	0.12913	0
112	Candidiasis	infectious diseases	Both	529.6	Glossodynia	digestive	Both	Both-Both	0.0217416	6.69716e-47
528.6	Leukoplakia of oral mucosa	digestive	Both	529.6	Glossodynia	digestive	Both	Both-Both	0.024289	4.29411e-58
529	Diseases and other conditions of the tongue	digestive	Both	529.6	Glossodynia	digestive	Both	Both-Both	0.106137	0
529.1	Glossitis	digestive	Both	529.6	Glossodynia	digestive	Both	Both-Both	0.0401289	2.3707e-155
369.2	Eye infection, viral	sense organs	Both	53	Herpes zoster	infectious diseases	Both	Both-Both	0.0646548	0
380	Disorders of external ear	sense organs	Both	53	Herpes zoster	infectious diseases	Both	Both-Both	0.0225757	1.97844e-50
512.8	Cough	respiratory	Both	53	Herpes zoster	infectious diseases	Both	Both-Both	0.0268606	1.21813e-70
352.2	Facial nerve disorders [CN7]	neurological	Both	53.1	Herpes zoster with nervous system complications	infectious diseases	Both	Both-Both	0.0299395	2.58081e-87
1011	Complications of surgical and medical procedures		Both	530	Diseases of esophagus	digestive	Both	Both-Both	0.0294099	2.55772e-84
150	Cancer of esophagus	neoplasms	Both	530	Diseases of esophagus	digestive	Both	Both-Both	0.0288544	3.1157e-81
211	Benign neoplasm of other parts of digestive system	neoplasms	Both	530.1	Esophagitis, GERD and related diseases	digestive	Both	Both-Both	0.0290801	1.76544e-82
211	Benign neoplasm of other parts of digestive system	neoplasms	Both	530.11	GERD	digestive	Both	Both-Both	0.0410541	1.65174e-162
303.3	Psychogenic disorder	mental disorders	Both	530.11	GERD	digestive	Both	Both-Both	0.0223081	2.77376e-49
418	Nonspecific chest pain	circulatory system	Both	530.11	GERD	digestive	Both	Both-Both	0.0244678	6.32665e-59
512.8	Cough	respiratory	Both	530.11	GERD	digestive	Both	Both-Both	0.0225919	1.68461e-50
530.1	Esophagitis, GERD and related diseases	digestive	Both	530.11	GERD	digestive	Both	Both-Both	0.0730054	0
150	Cancer of esophagus	neoplasms	Both	530.12	Ulcer of esophagus	digestive	Both	Both-Both	0.0391515	5.73677e-148
211	Benign neoplasm of other parts of digestive system	neoplasms	Both	530.12	Ulcer of esophagus	digestive	Both	Both-Both	0.0343808	1.53428e-114
530.1	Esophagitis, GERD and related diseases	digestive	Both	530.12	Ulcer of esophagus	digestive	Both	Both-Both	0.0865914	0
150	Cancer of esophagus	neoplasms	Both	530.13	Barrett's esophagus	digestive	Both	Both-Both	0.0565614	8.35719e-307
211	Benign neoplasm of other parts of digestive system	neoplasms	Both	530.13	Barrett's esophagus	digestive	Both	Both-Both	0.0810846	0
530	Diseases of esophagus	digestive	Both	530.13	Barrett's esophagus	digestive	Both	Both-Both	0.0241173	2.66555e-57
530.12	Ulcer of esophagus	digestive	Both	530.13	Barrett's esophagus	digestive	Both	Both-Both	0.312675	0
530.1	Esophagitis, GERD and related diseases	digestive	Both	530.14	Reflux esophagitis	digestive	Both	Both-Both	0.183026	0
530.11	GERD	digestive	Both	530.14	Reflux esophagitis	digestive	Both	Both-Both	0.13165	0
530.12	Ulcer of esophagus	digestive	Both	530.14	Reflux esophagitis	digestive	Both	Both-Both	0.0935242	0
211	Benign neoplasm of other parts of digestive system	neoplasms	Both	530.2	Esophageal bleeding (varices/hemorrhage)	digestive	Both	Both-Both	0.0209751	8.97783e-44
303.3	Psychogenic disorder	mental disorders	Both	530.2	Esophageal bleeding (varices/hemorrhage)	digestive	Both	Both-Both	0.0269563	3.93014e-71
473.4	Voice disturbance	respiratory	Both	530.2	Esophageal bleeding (varices/hemorrhage)	digestive	Both	Both-Both	0.0531773	2.16466e-271
530	Diseases of esophagus	digestive	Both	530.2	Esophageal bleeding (varices/hemorrhage)	digestive	Both	Both-Both	0.0362616	3.35191e-127
530.11	GERD	digestive	Both	530.2	Esophageal bleeding (varices/hemorrhage)	digestive	Both	Both-Both	0.0397212	2.99767e-152
150	Cancer of esophagus	neoplasms	Both	530.3	Stricture and stenosis of esophagus	digestive	Both	Both-Both	0.0739039	0
530	Diseases of esophagus	digestive	Both	530.3	Stricture and stenosis of esophagus	digestive	Both	Both-Both	0.0212126	9.91271e-45
530.1	Esophagitis, GERD and related diseases	digestive	Both	530.3	Stricture and stenosis of esophagus	digestive	Both	Both-Both	0.037005	2.16228e-132
530.12	Ulcer of esophagus	digestive	Both	530.3	Stricture and stenosis of esophagus	digestive	Both	Both-Both	0.047573	1.44449e-217
530.14	Reflux esophagitis	digestive	Both	530.3	Stricture and stenosis of esophagus	digestive	Both	Both-Both	0.0310725	6.64559e-94
530	Diseases of esophagus	digestive	Both	530.5	Disorders of esophageal motility	digestive	Both	Both-Both	0.0341836	2.98141e-113
530.11	GERD	digestive	Both	530.5	Disorders of esophageal motility	digestive	Both	Both-Both	0.0246222	1.19627e-59
530.2	Esophageal bleeding (varices/hemorrhage)	digestive	Both	530.5	Disorders of esophageal motility	digestive	Both	Both-Both	0.042756	4.23228e-176
530.3	Stricture and stenosis of esophagus	digestive	Both	530.5	Disorders of esophageal motility	digestive	Both	Both-Both	0.0300228	8.62088e-88
279.1	Immunity deficiency	endocrine/metabolic	Both	530.6	Diverticulum of esophagus, acquired	digestive	Both	Both-Both	0.0204752	8.56599e-42
530.3	Stricture and stenosis of esophagus	digestive	Both	530.6	Diverticulum of esophagus, acquired	digestive	Both	Both-Both	0.0207458	7.36349e-43
530.5	Disorders of esophageal motility	digestive	Both	530.6	Diverticulum of esophagus, acquired	digestive	Both	Both-Both	0.0258958	8.71231e-66
530.1	Esophagitis, GERD and related diseases	digestive	Both	530.9	Heartburn	digestive	Both	Both-Both	0.036075	6.47037e-126
530.11	GERD	digestive	Both	530.9	Heartburn	digestive	Both	Both-Both	0.0682819	0
280.2	Iron deficiency anemia secondary to blood loss (chronic)	hematopoietic	Both	531.1	Hemorrhage from gastrointestinal ulcer	digestive	Both	Both-Both	0.0291095	1.21346e-82
285.1	Acute posthemorrhagic anemia	hematopoietic	Both	531.1	Hemorrhage from gastrointestinal ulcer	digestive	Both	Both-Both	0.031895	7.69714e-99
531	Peptic ulcer (excl. esophageal)	digestive	Both	531.1	Hemorrhage from gastrointestinal ulcer	digestive	Both	Both-Both	0.0247585	2.72709e-60
151	Cancer of stomach	neoplasms	Both	531.2	Gastric ulcer	digestive	Both	Both-Both	0.030416	4.68259e-90
530.12	Ulcer of esophagus	digestive	Both	531.2	Gastric ulcer	digestive	Both	Both-Both	0.0206838	1.29623e-42
531.1	Hemorrhage from gastrointestinal ulcer	digestive	Both	531.2	Gastric ulcer	digestive	Both	Both-Both	0.0664949	0
41	Bacterial infection NOS	infectious diseases	Both	531.3	Duodenal ulcer	digestive	Both	Both-Both	0.0239953	9.68524e-57
530.1	Esophagitis, GERD and related diseases	digestive	Both	531.3	Duodenal ulcer	digestive	Both	Both-Both	0.022349	1.85648e-49
531	Peptic ulcer (excl. esophageal)	digestive	Both	531.3	Duodenal ulcer	digestive	Both	Both-Both	0.615265	0
531.1	Hemorrhage from gastrointestinal ulcer	digestive	Both	531.3	Duodenal ulcer	digestive	Both	Both-Both	0.0744245	0
531.2	Gastric ulcer	digestive	Both	531.3	Duodenal ulcer	digestive	Both	Both-Both	0.100646	0
531	Peptic ulcer (excl. esophageal)	digestive	Both	531.4	Peptic ulcer, site unspecified	digestive	Both	Both-Both	0.129314	0
531.2	Gastric ulcer	digestive	Both	531.4	Peptic ulcer, site unspecified	digestive	Both	Both-Both	0.0649358	0
531	Peptic ulcer (excl. esophageal)	digestive	Both	531.5	Gastrojejunal ulcer	digestive	Both	Both-Both	0.0401641	1.27669e-155
1002	Symptoms concerning nutrition, metabolism, and development		Both	532	Dysphagia	digestive	Both	Both-Both	0.0406806	1.33884e-159
150	Cancer of esophagus	neoplasms	Both	532	Dysphagia	digestive	Both	Both-Both	0.0398154	5.79965e-153
292.1	Aphasia/speech disturbance	mental disorders	Both	532	Dysphagia	digestive	Both	Both-Both	0.0298547	7.84755e-87
303.3	Psychogenic disorder	mental disorders	Both	532	Dysphagia	digestive	Both	Both-Both	0.0362397	4.74917e-127
501	Pneumonitis due to inhalation of food or vomitus	respiratory	Both	532	Dysphagia	digestive	Both	Both-Both	0.0363992	3.73512e-128
530.1	Esophagitis, GERD and related diseases	digestive	Both	532	Dysphagia	digestive	Both	Both-Both	0.041619	5.86135e-167
530.11	GERD	digestive	Both	532	Dysphagia	digestive	Both	Both-Both	0.0328444	1.06746e-104
530.2	Esophageal bleeding (varices/hemorrhage)	digestive	Both	532	Dysphagia	digestive	Both	Both-Both	0.0347453	6.09225e-117
530.3	Stricture and stenosis of esophagus	digestive	Both	532	Dysphagia	digestive	Both	Both-Both	0.106228	0
530.5	Disorders of esophageal motility	digestive	Both	532	Dysphagia	digestive	Both	Both-Both	0.0884984	0
530.6	Diverticulum of esophagus, acquired	digestive	Both	532	Dysphagia	digestive	Both	Both-Both	0.0223305	2.22623e-49
1002	Symptoms concerning nutrition, metabolism, and development		Both	535	Gastritis and duodenitis	digestive	Both	Both-Both	0.0213818	2.03037e-45
211	Benign neoplasm of other parts of digestive system	neoplasms	Both	535	Gastritis and duodenitis	digestive	Both	Both-Both	0.0421418	3.93797e-171
280.1	Iron deficiency anemias, unspecified or not due to blood loss	hematopoietic	Both	535	Gastritis and duodenitis	digestive	Both	Both-Both	0.0203113	3.7293e-41
530.1	Esophagitis, GERD and related diseases	digestive	Both	535	Gastritis and duodenitis	digestive	Both	Both-Both	0.0438293	5.8999e-185
530.11	GERD	digestive	Both	535	Gastritis and duodenitis	digestive	Both	Both-Both	0.0512166	7.07469e-252
530.14	Reflux esophagitis	digestive	Both	535	Gastritis and duodenitis	digestive	Both	Both-Both	0.0392073	2.19831e-148
531.2	Gastric ulcer	digestive	Both	535	Gastritis and duodenitis	digestive	Both	Both-Both	0.0635274	0
532	Dysphagia	digestive	Both	535	Gastritis and duodenitis	digestive	Both	Both-Both	0.031134	2.87008e-94
535	Gastritis and duodenitis	digestive	Both	535.1	Acute gastritis	digestive	Both	Both-Both	0.117688	0
281.11	Pernicious anemia	hematopoietic	Both	535.2	Atrophic gastritis	digestive	Both	Both-Both	0.024131	2.30675e-57
41	Bacterial infection NOS	infectious diseases	Both	535.6	Duodenitis	digestive	Both	Both-Both	0.0253988	2.35416e-63
530.1	Esophagitis, GERD and related diseases	digestive	Both	535.6	Duodenitis	digestive	Both	Both-Both	0.0398195	5.39956e-153
530.12	Ulcer of esophagus	digestive	Both	535.6	Duodenitis	digestive	Both	Both-Both	0.0235679	8.43646e-55
530.14	Reflux esophagitis	digestive	Both	535.6	Duodenitis	digestive	Both	Both-Both	0.0439753	3.53608e-186
531.2	Gastric ulcer	digestive	Both	535.6	Duodenitis	digestive	Both	Both-Both	0.0439969	2.33316e-186
531.3	Duodenal ulcer	digestive	Both	535.6	Duodenitis	digestive	Both	Both-Both	0.0944263	0
535	Gastritis and duodenitis	digestive	Both	535.6	Duodenitis	digestive	Both	Both-Both	0.127823	0
1002	Symptoms concerning nutrition, metabolism, and development		Both	535.8	Other specified gastritis	digestive	Both	Both-Both	0.0216868	1.13059e-46
211	Benign neoplasm of other parts of digestive system	neoplasms	Both	535.8	Other specified gastritis	digestive	Both	Both-Both	0.0500271	2.13856e-240
280.1	Iron deficiency anemias, unspecified or not due to blood loss	hematopoietic	Both	535.8	Other specified gastritis	digestive	Both	Both-Both	0.0237451	1.33681e-55
41	Bacterial infection NOS	infectious diseases	Both	535.8	Other specified gastritis	digestive	Both	Both-Both	0.075164	0
530.14	Reflux esophagitis	digestive	Both	535.8	Other specified gastritis	digestive	Both	Both-Both	0.0288092	5.51996e-81
530.2	Esophageal bleeding (varices/hemorrhage)	digestive	Both	535.8	Other specified gastritis	digestive	Both	Both-Both	0.0207897	4.93057e-43
531.2	Gastric ulcer	digestive	Both	535.8	Other specified gastritis	digestive	Both	Both-Both	0.0747495	0
532	Dysphagia	digestive	Both	535.8	Other specified gastritis	digestive	Both	Both-Both	0.0254957	7.96844e-64
535	Gastritis and duodenitis	digestive	Both	535.8	Other specified gastritis	digestive	Both	Both-Both	0.181241	0
535.1	Acute gastritis	digestive	Both	535.8	Other specified gastritis	digestive	Both	Both-Both	0.0328704	7.34432e-105
535.2	Atrophic gastritis	digestive	Both	535.8	Other specified gastritis	digestive	Both	Both-Both	0.0280394	8.21058e-77
535.6	Duodenitis	digestive	Both	535.8	Other specified gastritis	digestive	Both	Both-Both	0.0803123	0
151	Cancer of stomach	neoplasms	Both	537	Other disorders of stomach and duodenum	digestive	Both	Both-Both	0.0256689	1.13825e-64
211	Benign neoplasm of other parts of digestive system	neoplasms	Both	537	Other disorders of stomach and duodenum	digestive	Both	Both-Both	0.061044	0
530.13	Barrett's esophagus	digestive	Both	537	Other disorders of stomach and duodenum	digestive	Both	Both-Both	0.0225718	2.05749e-50
531.2	Gastric ulcer	digestive	Both	537	Other disorders of stomach and duodenum	digestive	Both	Both-Both	0.0253795	2.91897e-63
535	Gastritis and duodenitis	digestive	Both	537	Other disorders of stomach and duodenum	digestive	Both	Both-Both	0.0295679	3.3088e-85
535.2	Atrophic gastritis	digestive	Both	537	Other disorders of stomach and duodenum	digestive	Both	Both-Both	0.0286296	5.31583e-80
535.8	Other specified gastritis	digestive	Both	537	Other disorders of stomach and duodenum	digestive	Both	Both-Both	0.0507199	4.74314e-247
150	Cancer of esophagus	neoplasms	Both	539	Bariatric surgery	digestive	Both	Both-Both	0.0335548	3.41388e-109
151	Cancer of stomach	neoplasms	Both	539	Bariatric surgery	digestive	Both	Both-Both	0.0498593	8.46105e-239
251.1	Hypoglycemia	endocrine/metabolic	Both	539	Bariatric surgery	digestive	Both	Both-Both	0.0290717	1.96499e-82
369.2	Eye infection, viral	sense organs	Both	54	Herpes simplex	infectious diseases	Both	Both-Both	0.0307996	2.7019e-92
474.1	Acute tonsillitis	respiratory	Both	540.1	Appendicitis	digestive	Both	Both-Both	0.0417607	4.38809e-168
540	Appendiceal conditions	digestive	Both	540.1	Appendicitis	digestive	Both	Both-Both	0.0392504	1.04616e-148
540	Appendiceal conditions	digestive	Both	540.11	Acute appendicitis	digestive	Both	Both-Both	0.0637331	0
540.1	Appendicitis	digestive	Both	540.11	Acute appendicitis	digestive	Both	Both-Both	0.0775911	0
214	Lipoma	neoplasms	Both	550.1	Inguinal hernia	digestive	Both	Both-Both	0.0519078	1.13277e-258
550	Abdominal hernia	digestive	Both	550.1	Inguinal hernia	digestive	Both	Both-Both	0.085944	0
211	Benign neoplasm of other parts of digestive system	neoplasms	Both	550.2	Diaphragmatic hernia	digestive	Both	Both-Both	0.0786489	0
280.1	Iron deficiency anemias, unspecified or not due to blood loss	hematopoietic	Both	550.2	Diaphragmatic hernia	digestive	Both	Both-Both	0.036985	2.99388e-132
285	Other anemias	hematopoietic	Both	550.2	Diaphragmatic hernia	digestive	Both	Both-Both	0.0203093	3.79672e-41
530.1	Esophagitis, GERD and related diseases	digestive	Both	550.2	Diaphragmatic hernia	digestive	Both	Both-Both	0.160785	0
530.11	GERD	digestive	Both	550.2	Diaphragmatic hernia	digestive	Both	Both-Both	0.114506	0
530.12	Ulcer of esophagus	digestive	Both	550.2	Diaphragmatic hernia	digestive	Both	Both-Both	0.0682188	0
530.13	Barrett's esophagus	digestive	Both	550.2	Diaphragmatic hernia	digestive	Both	Both-Both	0.116583	0
530.14	Reflux esophagitis	digestive	Both	550.2	Diaphragmatic hernia	digestive	Both	Both-Both	0.136385	0
530.3	Stricture and stenosis of esophagus	digestive	Both	550.2	Diaphragmatic hernia	digestive	Both	Both-Both	0.0730227	0
530.9	Heartburn	digestive	Both	550.2	Diaphragmatic hernia	digestive	Both	Both-Both	0.0244364	8.86252e-59
531.2	Gastric ulcer	digestive	Both	550.2	Diaphragmatic hernia	digestive	Both	Both-Both	0.0266154	2.16837e-69
532	Dysphagia	digestive	Both	550.2	Diaphragmatic hernia	digestive	Both	Both-Both	0.0573664	0
535	Gastritis and duodenitis	digestive	Both	550.2	Diaphragmatic hernia	digestive	Both	Both-Both	0.0915627	0
535.6	Duodenitis	digestive	Both	550.2	Diaphragmatic hernia	digestive	Both	Both-Both	0.0486882	8.47576e-228
535.8	Other specified gastritis	digestive	Both	550.2	Diaphragmatic hernia	digestive	Both	Both-Both	0.0415454	2.24252e-166
537	Other disorders of stomach and duodenum	digestive	Both	550.2	Diaphragmatic hernia	digestive	Both	Both-Both	0.0223558	1.73629e-49
550.1	Inguinal hernia	digestive	Both	550.3	Femoral hernia	digestive	Both	Both-Both	0.0821208	0
278.1	Obesity	endocrine/metabolic	Both	550.4	Umbilical hernia	digestive	Both	Both-Both	0.0336042	1.64893e-109
327.3	Sleep apnea	neurological	Both	550.4	Umbilical hernia	digestive	Both	Both-Both	0.0202867	4.64624e-41
550	Abdominal hernia	digestive	Both	550.4	Umbilical hernia	digestive	Both	Both-Both	0.123638	0
550.1	Inguinal hernia	digestive	Both	550.4	Umbilical hernia	digestive	Both	Both-Both	0.0275708	2.50609e-74
197	Chemotherapy	neoplasms	Both	555.1	Regional enteritis	digestive	Both	Both-Both	0.020625	2.21126e-42
261.2	Vitamin B-complex deficiencies	endocrine/metabolic	Both	555.1	Regional enteritis	digestive	Both	Both-Both	0.0341896	2.7217e-113
531.5	Gastrojejunal ulcer	digestive	Both	555.1	Regional enteritis	digestive	Both	Both-Both	0.0240953	3.36625e-57
208	Benign neoplasm of colon	neoplasms	Both	555.2	Ulcerative colitis	digestive	Both	Both-Both	0.0215768	3.21799e-46
555.1	Regional enteritis	digestive	Both	555.2	Ulcerative colitis	digestive	Both	Both-Both	0.143735	0
555.1	Regional enteritis	digestive	Both	555.21	Ulcerative colitis (chronic)	digestive	Both	Both-Both	0.0221638	1.13738e-48
555.2	Ulcerative colitis	digestive	Both	555.21	Ulcerative colitis (chronic)	digestive	Both	Both-Both	0.350314	0
441	Vascular insufficiency of intestine	circulatory system	Both	556.1	Ulceration of intestine	digestive	Both	Both-Both	0.0267538	4.28319e-70
531.5	Gastrojejunal ulcer	digestive	Both	556.1	Ulceration of intestine	digestive	Both	Both-Both	0.0207973	4.60018e-43
555.1	Regional enteritis	digestive	Both	556.1	Ulceration of intestine	digestive	Both	Both-Both	0.123145	0
556	Ulceration of the lower GI tract	digestive	Both	556.1	Ulceration of intestine	digestive	Both	Both-Both	0.0537594	2.50992e-277
271.3	Intestinal disaccharidase deficiencies and disaccharide malabsorption	endocrine/metabolic	Both	557	Intestinal malabsorption (non-celiac)	digestive	Both	Both-Both	0.0295222	5.98647e-85
279.7	Other immunological findings	endocrine/metabolic	Both	557.1	Celiac disease	digestive	Both	Both-Both	0.0259365	5.48229e-66
280.1	Iron deficiency anemias, unspecified or not due to blood loss	hematopoietic	Both	557.1	Celiac disease	digestive	Both	Both-Both	0.0532182	8.32948e-272
535.6	Duodenitis	digestive	Both	557.1	Celiac disease	digestive	Both	Both-Both	0.0275868	2.06405e-74
537	Other disorders of stomach and duodenum	digestive	Both	557.1	Celiac disease	digestive	Both	Both-Both	0.0208523	2.77786e-43
557	Intestinal malabsorption (non-celiac)	digestive	Both	557.1	Celiac disease	digestive	Both	Both-Both	0.341487	0
1002	Symptoms concerning nutrition, metabolism, and development		Both	558	Noninfectious gastroenteritis	digestive	Both	Both-Both	0.0255774	3.18671e-64
555.1	Regional enteritis	digestive	Both	558	Noninfectious gastroenteritis	digestive	Both	Both-Both	0.0472429	1.38999e-214
555.2	Ulcerative colitis	digestive	Both	558	Noninfectious gastroenteritis	digestive	Both	Both-Both	0.102247	0
556.1	Ulceration of intestine	digestive	Both	558	Noninfectious gastroenteritis	digestive	Both	Both-Both	0.0253925	2.52477e-63
1010	Other tests		Both	559	Ileostomy status	digestive	Both	Both-Both	0.134495	0
153.3	Malignant neoplasm of rectum, rectosigmoid junction, and anus	neoplasms	Both	559	Ileostomy status	digestive	Both	Both-Both	0.184457	0
159	Malignant neoplasm of other and ill-defined sites within the digestive organs and peritoneum	neoplasms	Both	559	Ileostomy status	digestive	Both	Both-Both	0.0900044	0
276.5	Hypovolemia	endocrine/metabolic	Both	559	Ileostomy status	digestive	Both	Both-Both	0.0372171	6.84385e-134
441.1	Acute vascular insufficiency of intestine	circulatory system	Both	559	Ileostomy status	digestive	Both	Both-Both	0.0242139	9.56037e-58
550	Abdominal hernia	digestive	Both	559	Ileostomy status	digestive	Both	Both-Both	0.0362132	7.2326e-127
555.1	Regional enteritis	digestive	Both	559	Ileostomy status	digestive	Both	Both-Both	0.0557654	2.81793e-298
555.2	Ulcerative colitis	digestive	Both	559	Ileostomy status	digestive	Both	Both-Both	0.109204	0
1015	Effects of other external causes		Both	560.1	Paralytic ileus	digestive	Both	Both-Both	0.0219718	7.325e-48
153.2	Colon cancer	neoplasms	Both	560.1	Paralytic ileus	digestive	Both	Both-Both	0.0387253	8.3423e-145
153.3	Malignant neoplasm of rectum, rectosigmoid junction, and anus	neoplasms	Both	560.1	Paralytic ileus	digestive	Both	Both-Both	0.0259308	5.84684e-66
559	Ileostomy status	digestive	Both	560.1	Paralytic ileus	digestive	Both	Both-Both	0.0459162	8.35618e-203
159	Malignant neoplasm of other and ill-defined sites within the digestive organs and peritoneum	neoplasms	Both	560.3	Peritoneal or intestinal adhesions	digestive	Both	Both-Both	0.0213259	3.43335e-45
441.1	Acute vascular insufficiency of intestine	circulatory system	Both	560.3	Peritoneal or intestinal adhesions	digestive	Both	Both-Both	0.0257482	4.64388e-65
153.2	Colon cancer	neoplasms	Both	560.4	Other intestinal obstruction	digestive	Both	Both-Both	0.0368734	1.82694e-131
159.2	Malignant neoplasm of small intestine, including duodenum	neoplasms	Both	560.4	Other intestinal obstruction	digestive	Both	Both-Both	0.0257731	3.5046e-65
441	Vascular insufficiency of intestine	circulatory system	Both	560.4	Other intestinal obstruction	digestive	Both	Both-Both	0.0283684	1.39627e-78
441.1	Acute vascular insufficiency of intestine	circulatory system	Both	560.4	Other intestinal obstruction	digestive	Both	Both-Both	0.0318758	1.00634e-98
550	Abdominal hernia	digestive	Both	560.4	Other intestinal obstruction	digestive	Both	Both-Both	0.0248263	1.30322e-60
555.1	Regional enteritis	digestive	Both	560.4	Other intestinal obstruction	digestive	Both	Both-Both	0.0723683	0
556.1	Ulceration of intestine	digestive	Both	560.4	Other intestinal obstruction	digestive	Both	Both-Both	0.0232081	3.40826e-53
559	Ileostomy status	digestive	Both	560.4	Other intestinal obstruction	digestive	Both	Both-Both	0.0528611	3.40226e-268
560.1	Paralytic ileus	digestive	Both	560.4	Other intestinal obstruction	digestive	Both	Both-Both	0.048385	5.40962e-225
560.3	Peritoneal or intestinal adhesions	digestive	Both	560.4	Other intestinal obstruction	digestive	Both	Both-Both	0.441366	0
1002	Symptoms concerning nutrition, metabolism, and development		Both	561	Symptoms involving digestive system	digestive	Both	Both-Both	0.0457507	2.33106e-201
208	Benign neoplasm of colon	neoplasms	Both	561	Symptoms involving digestive system	digestive	Both	Both-Both	0.0201853	1.14613e-40
455	Hemorrhoids	circulatory system	Both	561	Symptoms involving digestive system	digestive	Both	Both-Both	0.0219588	8.30555e-48
558	Noninfectious gastroenteritis	digestive	Both	561	Symptoms involving digestive system	digestive	Both	Both-Both	0.038675	1.95942e-144
555.2	Ulcerative colitis	digestive	Both	561.1	Diarrhea	digestive	Both	Both-Both	0.0296379	1.3314e-85
558	Noninfectious gastroenteritis	digestive	Both	561.1	Diarrhea	digestive	Both	Both-Both	0.0577112	0
561	Symptoms involving digestive system	digestive	Both	561.1	Diarrhea	digestive	Both	Both-Both	0.023247	2.29145e-53
561	Symptoms involving digestive system	digestive	Both	561.2	Flatulence	digestive	Both	Both-Both	0.0346646	2.08336e-116
208	Benign neoplasm of colon	neoplasms	Both	562.1	Diverticulosis	digestive	Both	Both-Both	0.19457	0
280.1	Iron deficiency anemias, unspecified or not due to blood loss	hematopoietic	Both	562.1	Diverticulosis	digestive	Both	Both-Both	0.0239804	1.13366e-56
401.1	Essential hypertension	circulatory system	Both	562.1	Diverticulosis	digestive	Both	Both-Both	0.026488	9.57317e-69
455	Hemorrhoids	circulatory system	Both	562.1	Diverticulosis	digestive	Both	Both-Both	0.0773743	0
550.2	Diaphragmatic hernia	digestive	Both	562.1	Diverticulosis	digestive	Both	Both-Both	0.049035	4.99077e-231
558	Noninfectious gastroenteritis	digestive	Both	562.1	Diverticulosis	digestive	Both	Both-Both	0.0343322	3.19199e-114
561	Symptoms involving digestive system	digestive	Both	562.1	Diverticulosis	digestive	Both	Both-Both	0.0323208	1.90782e-101
1002	Symptoms concerning nutrition, metabolism, and development		Both	563	Constipation	digestive	Both	Both-Both	0.0237699	1.03136e-55
332	Parkinson's disease	neurological	Both	563	Constipation	digestive	Both	Both-Both	0.0349939	1.35748e-118
335	Multiple sclerosis	neurological	Both	563	Constipation	digestive	Both	Both-Both	0.0207766	5.56029e-43
455	Hemorrhoids	circulatory system	Both	563	Constipation	digestive	Both	Both-Both	0.0233995	4.79716e-54
560.2	Impaction of intestine	digestive	Both	563	Constipation	digestive	Both	Both-Both	0.0237767	9.60776e-56
560.4	Other intestinal obstruction	digestive	Both	563	Constipation	digestive	Both	Both-Both	0.0235632	8.85644e-55
561	Symptoms involving digestive system	digestive	Both	563	Constipation	digestive	Both	Both-Both	0.0246267	1.13892e-59
561.2	Flatulence	digestive	Both	563	Constipation	digestive	Both	Both-Both	0.0236559	3.3854e-55
561	Symptoms involving digestive system	digestive	Both	564	Functional digestive disorders	digestive	Both	Both-Both	0.0280354	8.62021e-77
563	Constipation	digestive	Both	564	Functional digestive disorders	digestive	Both	Both-Both	0.139375	0
300.1	Anxiety disorder	mental disorders	Both	564.1	Irritable Bowel Syndrome	digestive	Both	Both-Both	0.0342354	1.36956e-113
340	Migraine	neurological	Both	564.1	Irritable Bowel Syndrome	digestive	Both	Both-Both	0.0250923	7.05146e-62
464	Acute sinusitis	respiratory	Both	564.1	Irritable Bowel Syndrome	digestive	Both	Both-Both	0.021194	1.17926e-44
530.11	GERD	digestive	Both	564.1	Irritable Bowel Syndrome	digestive	Both	Both-Both	0.0315647	7.65654e-97
558	Noninfectious gastroenteritis	digestive	Both	564.1	Irritable Bowel Syndrome	digestive	Both	Both-Both	0.0692089	0
561	Symptoms involving digestive system	digestive	Both	564.1	Irritable Bowel Syndrome	digestive	Both	Both-Both	0.0651046	0
561.2	Flatulence	digestive	Both	564.1	Irritable Bowel Syndrome	digestive	Both	Both-Both	0.0460837	2.84093e-204
562.1	Diverticulosis	digestive	Both	564.1	Irritable Bowel Syndrome	digestive	Both	Both-Both	0.0358752	1.51779e-124
563	Constipation	digestive	Both	564.1	Irritable Bowel Syndrome	digestive	Both	Both-Both	0.0330221	8.18292e-106
564	Functional digestive disorders	digestive	Both	564.1	Irritable Bowel Syndrome	digestive	Both	Both-Both	0.0233993	4.80826e-54
1002	Symptoms concerning nutrition, metabolism, and development		Both	564.8	Abnormal findings on exam of gastrointestinal tract/ abdominal area	digestive	Both	Both-Both	0.0206768	1.38097e-42
560.4	Other intestinal obstruction	digestive	Both	564.8	Abnormal findings on exam of gastrointestinal tract/ abdominal area	digestive	Both	Both-Both	0.0203296	3.16769e-41
158	Neoplasm of unspecified nature of digestive system	neoplasms	Both	564.9	Personal history of diseases of digestive system	digestive	Both	Both-Both	0.0245409	2.87841e-59
195.1	Malignant neoplasm, other	neoplasms	Both	564.9	Personal history of diseases of digestive system	digestive	Both	Both-Both	0.0490315	5.37732e-231
208	Benign neoplasm of colon	neoplasms	Both	564.9	Personal history of diseases of digestive system	digestive	Both	Both-Both	0.121299	0
306	Other mental disorder	mental disorders	Both	564.9	Personal history of diseases of digestive system	digestive	Both	Both-Both	0.0213201	3.62707e-45
455	Hemorrhoids	circulatory system	Both	564.9	Personal history of diseases of digestive system	digestive	Both	Both-Both	0.0205426	4.66397e-42
459.9	Circulatory disease NEC	circulatory system	Both	564.9	Personal history of diseases of digestive system	digestive	Both	Both-Both	0.0250835	7.76551e-62
530.12	Ulcer of esophagus	digestive	Both	564.9	Personal history of diseases of digestive system	digestive	Both	Both-Both	0.0522832	2.11268e-262
530.13	Barrett's esophagus	digestive	Both	564.9	Personal history of diseases of digestive system	digestive	Both	Both-Both	0.0286345	4.99869e-80
531.1	Hemorrhage from gastrointestinal ulcer	digestive	Both	564.9	Personal history of diseases of digestive system	digestive	Both	Both-Both	0.0316882	1.37848e-97
531.2	Gastric ulcer	digestive	Both	564.9	Personal history of diseases of digestive system	digestive	Both	Both-Both	0.0906083	0
531.3	Duodenal ulcer	digestive	Both	564.9	Personal history of diseases of digestive system	digestive	Both	Both-Both	0.0412968	2.05644e-164
535.8	Other specified gastritis	digestive	Both	564.9	Personal history of diseases of digestive system	digestive	Both	Both-Both	0.0219714	7.35498e-48
537	Other disorders of stomach and duodenum	digestive	Both	564.9	Personal history of diseases of digestive system	digestive	Both	Both-Both	0.0243922	1.42362e-58
550	Abdominal hernia	digestive	Both	564.9	Personal history of diseases of digestive system	digestive	Both	Both-Both	0.033835	5.42009e-111
550.1	Inguinal hernia	digestive	Both	564.9	Personal history of diseases of digestive system	digestive	Both	Both-Both	0.044794	4.20062e-193
550.2	Diaphragmatic hernia	digestive	Both	564.9	Personal history of diseases of digestive system	digestive	Both	Both-Both	0.0241962	1.15353e-57
550.4	Umbilical hernia	digestive	Both	564.9	Personal history of diseases of digestive system	digestive	Both	Both-Both	0.0209816	8.45577e-44
555.1	Regional enteritis	digestive	Both	564.9	Personal history of diseases of digestive system	digestive	Both	Both-Both	0.0312344	7.26124e-95
555.2	Ulcerative colitis	digestive	Both	564.9	Personal history of diseases of digestive system	digestive	Both	Both-Both	0.0636516	0
559	Ileostomy status	digestive	Both	564.9	Personal history of diseases of digestive system	digestive	Both	Both-Both	0.0311593	2.03174e-94
560.3	Peritoneal or intestinal adhesions	digestive	Both	564.9	Personal history of diseases of digestive system	digestive	Both	Both-Both	0.0204994	6.88823e-42
560.4	Other intestinal obstruction	digestive	Both	564.9	Personal history of diseases of digestive system	digestive	Both	Both-Both	0.0420204	3.70122e-170
562.1	Diverticulosis	digestive	Both	564.9	Personal history of diseases of digestive system	digestive	Both	Both-Both	0.0336919	4.51735e-110
153.3	Malignant neoplasm of rectum, rectosigmoid junction, and anus	neoplasms	Both	565	Anal and rectal conditions	digestive	Both	Both-Both	0.022418	9.41093e-50
185	Cancer of prostate	neoplasms	Male	565	Anal and rectal conditions	digestive	Both	Male-Both	0.0322793	2.6567e-46
455	Hemorrhoids	circulatory system	Both	565	Anal and rectal conditions	digestive	Both	Both-Both	0.088662	0
555.1	Regional enteritis	digestive	Both	565	Anal and rectal conditions	digestive	Both	Both-Both	0.0233876	5.42392e-54
555.2	Ulcerative colitis	digestive	Both	565	Anal and rectal conditions	digestive	Both	Both-Both	0.0691064	0
555.21	Ulcerative colitis (chronic)	digestive	Both	565	Anal and rectal conditions	digestive	Both	Both-Both	0.0473767	8.6375e-216
556	Ulceration of the lower GI tract	digestive	Both	565	Anal and rectal conditions	digestive	Both	Both-Both	0.0473763	8.70915e-216
561	Symptoms involving digestive system	digestive	Both	565	Anal and rectal conditions	digestive	Both	Both-Both	0.0250029	1.88487e-61
563	Constipation	digestive	Both	565	Anal and rectal conditions	digestive	Both	Both-Both	0.0221328	1.53735e-48
564	Functional digestive disorders	digestive	Both	565	Anal and rectal conditions	digestive	Both	Both-Both	0.0363931	4.11731e-128
564.1	Irritable Bowel Syndrome	digestive	Both	565	Anal and rectal conditions	digestive	Both	Both-Both	0.0202961	4.27177e-41
564.9	Personal history of diseases of digestive system	digestive	Both	565	Anal and rectal conditions	digestive	Both	Both-Both	0.021179	1.35605e-44
153.3	Malignant neoplasm of rectum, rectosigmoid junction, and anus	neoplasms	Both	565.1	Anal and rectal polyp	digestive	Both	Both-Both	0.0386526	2.8653e-144
158	Neoplasm of unspecified nature of digestive system	neoplasms	Both	565.1	Anal and rectal polyp	digestive	Both	Both-Both	0.0259633	4.03781e-66
195.1	Malignant neoplasm, other	neoplasms	Both	565.1	Anal and rectal polyp	digestive	Both	Both-Both	0.0348204	1.93629e-117
208	Benign neoplasm of colon	neoplasms	Both	565.1	Anal and rectal polyp	digestive	Both	Both-Both	0.250549	0
318	Tobacco use disorder	mental disorders	Both	565.1	Anal and rectal polyp	digestive	Both	Both-Both	0.024965	2.8585e-61
455	Hemorrhoids	circulatory system	Both	565.1	Anal and rectal polyp	digestive	Both	Both-Both	0.0607308	0
562.1	Diverticulosis	digestive	Both	565.1	Anal and rectal polyp	digestive	Both	Both-Both	0.0405753	8.75528e-159
564.9	Personal history of diseases of digestive system	digestive	Both	565.1	Anal and rectal polyp	digestive	Both	Both-Both	0.0527693	2.85915e-267
565	Anal and rectal conditions	digestive	Both	565.1	Anal and rectal polyp	digestive	Both	Both-Both	0.0341216	7.54811e-113
1015	Effects of other external causes		Both	567	Peritonitis and retroperitoneal infections	digestive	Both	Both-Both	0.0215842	2.99906e-46
441.1	Acute vascular insufficiency of intestine	circulatory system	Both	567	Peritonitis and retroperitoneal infections	digestive	Both	Both-Both	0.0234752	2.1984e-54
540.1	Appendicitis	digestive	Both	567	Peritonitis and retroperitoneal infections	digestive	Both	Both-Both	0.0394791	2.0148e-150
540.11	Acute appendicitis	digestive	Both	567	Peritonitis and retroperitoneal infections	digestive	Both	Both-Both	0.0419314	1.90827e-169
550	Abdominal hernia	digestive	Both	567	Peritonitis and retroperitoneal infections	digestive	Both	Both-Both	0.0207451	7.41144e-43
559	Ileostomy status	digestive	Both	567	Peritonitis and retroperitoneal infections	digestive	Both	Both-Both	0.0390657	2.50235e-147
560.4	Other intestinal obstruction	digestive	Both	567	Peritonitis and retroperitoneal infections	digestive	Both	Both-Both	0.0247039	4.93303e-60
159.4	Malignant neoplasm of retroperitoneum and peritoneum	neoplasms	Both	568	Other disorders of peritoneum	digestive	Both	Both-Both	0.0400124	1.83864e-154
198.3	Secondary malignant neoplasm of digestive systems	neoplasms	Both	568	Other disorders of peritoneum	digestive	Both	Both-Both	0.0270426	1.41159e-71
1015	Effects of other external causes		Both	568.1	Peritoneal adhesions (postoperative) (postinfection)	digestive	Both	Both-Both	0.0265641	3.94726e-69
153.2	Colon cancer	neoplasms	Both	568.1	Peritoneal adhesions (postoperative) (postinfection)	digestive	Both	Both-Both	0.0437103	5.80027e-184
182	Malignant neoplasm of uterus	neoplasms	Female	568.1	Peritoneal adhesions (postoperative) (postinfection)	digestive	Both	Female-Both	0.0222227	1.22676e-27
441.1	Acute vascular insufficiency of intestine	circulatory system	Both	568.1	Peritoneal adhesions (postoperative) (postinfection)	digestive	Both	Both-Both	0.0229575	4.33206e-52
550	Abdominal hernia	digestive	Both	568.1	Peritoneal adhesions (postoperative) (postinfection)	digestive	Both	Both-Both	0.0367227	2.08043e-130
559	Ileostomy status	digestive	Both	568.1	Peritoneal adhesions (postoperative) (postinfection)	digestive	Both	Both-Both	0.054837	1.74478e-288
560.1	Paralytic ileus	digestive	Both	568.1	Peritoneal adhesions (postoperative) (postinfection)	digestive	Both	Both-Both	0.0298001	1.60483e-86
560.3	Peritoneal or intestinal adhesions	digestive	Both	568.1	Peritoneal adhesions (postoperative) (postinfection)	digestive	Both	Both-Both	0.0225476	2.61396e-50
560.4	Other intestinal obstruction	digestive	Both	568.1	Peritoneal adhesions (postoperative) (postinfection)	digestive	Both	Both-Both	0.0591996	0
564.9	Personal history of diseases of digestive system	digestive	Both	568.1	Peritoneal adhesions (postoperative) (postinfection)	digestive	Both	Both-Both	0.0295576	3.78325e-85
567	Peritonitis and retroperitoneal infections	digestive	Both	568.1	Peritoneal adhesions (postoperative) (postinfection)	digestive	Both	Both-Both	0.0340769	1.47315e-112
568	Other disorders of peritoneum	digestive	Both	568.1	Peritoneal adhesions (postoperative) (postinfection)	digestive	Both	Both-Both	0.0367842	7.7171e-131
136	Other infectious and parasitic diseases	infectious diseases	Both	569	Other disorders of intestine	digestive	Both	Both-Both	0.0503427	2.04111e-243
199	Neoplasm of uncertain behavior	neoplasms	Both	569	Other disorders of intestine	digestive	Both	Both-Both	0.0333919	3.73833e-108
208	Benign neoplasm of colon	neoplasms	Both	569	Other disorders of intestine	digestive	Both	Both-Both	0.106081	0
379	Other disorders of eye	sense organs	Both	569	Other disorders of intestine	digestive	Both	Both-Both	0.0282053	1.05823e-77
441	Vascular insufficiency of intestine	circulatory system	Both	569	Other disorders of intestine	digestive	Both	Both-Both	0.0328345	1.23183e-104
555.2	Ulcerative colitis	digestive	Both	569	Other disorders of intestine	digestive	Both	Both-Both	0.0248758	7.58771e-61
562.1	Diverticulosis	digestive	Both	569	Other disorders of intestine	digestive	Both	Both-Both	0.0221449	1.36657e-48
564.9	Personal history of diseases of digestive system	digestive	Both	569	Other disorders of intestine	digestive	Both	Both-Both	0.0293358	6.64774e-84
567	Peritonitis and retroperitoneal infections	digestive	Both	569	Other disorders of intestine	digestive	Both	Both-Both	0.03493	3.61666e-118
198.1	Secondary malignancy of lymph nodes	neoplasms	Both	569.1	Toxic gastroenteritis and colitis	digestive	Both	Both-Both	0.0253335	4.87123e-63
198.2	Secondary malignancy of respiratory organs	neoplasms	Both	569.1	Toxic gastroenteritis and colitis	digestive	Both	Both-Both	0.0231342	7.23268e-53
198.4	Secondary malignant neoplasm of liver	neoplasms	Both	569.1	Toxic gastroenteritis and colitis	digestive	Both	Both-Both	0.022404	1.08095e-49
275.3	Disorders of magnesium metabolism	endocrine/metabolic	Both	569.1	Toxic gastroenteritis and colitis	digestive	Both	Both-Both	0.0346704	1.90503e-116
276.14	Hypopotassemia	endocrine/metabolic	Both	569.1	Toxic gastroenteritis and colitis	digestive	Both	Both-Both	0.0204645	9.43273e-42
276.5	Hypovolemia	endocrine/metabolic	Both	569.1	Toxic gastroenteritis and colitis	digestive	Both	Both-Both	0.0276613	8.36492e-75
153.2	Colon cancer	neoplasms	Both	569.2	Gastrointestinal complications	digestive	Both	Both-Both	0.0211853	1.27848e-44
441.1	Acute vascular insufficiency of intestine	circulatory system	Both	569.2	Gastrointestinal complications	digestive	Both	Both-Both	0.0280651	5.98566e-77
559	Ileostomy status	digestive	Both	569.2	Gastrointestinal complications	digestive	Both	Both-Both	0.0789637	0
560.1	Paralytic ileus	digestive	Both	569.2	Gastrointestinal complications	digestive	Both	Both-Both	0.0204176	1.4381e-41
560.3	Peritoneal or intestinal adhesions	digestive	Both	569.2	Gastrointestinal complications	digestive	Both	Both-Both	0.0268055	2.32963e-70
560.4	Other intestinal obstruction	digestive	Both	569.2	Gastrointestinal complications	digestive	Both	Both-Both	0.043597	5.07642e-183
568.1	Peritoneal adhesions (postoperative) (postinfection)	digestive	Both	569.2	Gastrointestinal complications	digestive	Both	Both-Both	0.02328	1.63496e-53
250.2	Type 2 diabetes	endocrine/metabolic	Both	571.5	Other chronic nonalcoholic liver disease	digestive	Both	Both-Both	0.0605384	0
250.41	Impaired fasting glucose	endocrine/metabolic	Both	571.5	Other chronic nonalcoholic liver disease	digestive	Both	Both-Both	0.0217668	5.26438e-47
278.1	Obesity	endocrine/metabolic	Both	571.5	Other chronic nonalcoholic liver disease	digestive	Both	Both-Both	0.0352072	5.08059e-120
327.3	Sleep apnea	neurological	Both	571.5	Other chronic nonalcoholic liver disease	digestive	Both	Both-Both	0.0222777	3.73686e-49
155.1	Malignant neoplasm of liver, primary	neoplasms	Both	571.51	Cirrhosis of liver without mention of alcohol	digestive	Both	Both-Both	0.0821855	0
275.1	Disorders of iron metabolism	hematopoietic	Both	571.51	Cirrhosis of liver without mention of alcohol	digestive	Both	Both-Both	0.0458743	1.94582e-202
287.3	Thrombocytopenia	hematopoietic	Both	571.51	Cirrhosis of liver without mention of alcohol	digestive	Both	Both-Both	0.0237724	1.00529e-55
317.11	Alcoholic liver damage	mental disorders	Both	571.51	Cirrhosis of liver without mention of alcohol	digestive	Both	Both-Both	0.110296	0
530.2	Esophageal bleeding (varices/hemorrhage)	digestive	Both	571.51	Cirrhosis of liver without mention of alcohol	digestive	Both	Both-Both	0.0462394	1.21276e-205
571.5	Other chronic nonalcoholic liver disease	digestive	Both	571.51	Cirrhosis of liver without mention of alcohol	digestive	Both	Both-Both	0.0554842	2.70977e-295
571.51	Cirrhosis of liver without mention of alcohol	digestive	Both	571.6	Primary biliary cirrhosis	digestive	Both	Both-Both	0.0664026	0
260	Protein-calorie malnutrition	endocrine/metabolic	Both	571.8	Liver abscess and sequelae of chronic liver disease	digestive	Both	Both-Both	0.0203435	2.79729e-41
286.7	Other and unspecified coagulation defects	hematopoietic	Both	571.8	Liver abscess and sequelae of chronic liver disease	digestive	Both	Both-Both	0.0201626	1.40158e-40
317.11	Alcoholic liver damage	mental disorders	Both	571.8	Liver abscess and sequelae of chronic liver disease	digestive	Both	Both-Both	0.0646218	0
348.8	Encephalopathy, not elsewhere classified	neurological	Both	571.8	Liver abscess and sequelae of chronic liver disease	digestive	Both	Both-Both	0.0608033	0
38	Septicemia	infectious diseases	Both	571.8	Liver abscess and sequelae of chronic liver disease	digestive	Both	Both-Both	0.0260923	9.23865e-67
452	Other venous embolism and thrombosis	circulatory system	Both	571.8	Liver abscess and sequelae of chronic liver disease	digestive	Both	Both-Both	0.0200775	2.97861e-40
571.51	Cirrhosis of liver without mention of alcohol	digestive	Both	571.8	Liver abscess and sequelae of chronic liver disease	digestive	Both	Both-Both	0.0330911	3.01022e-106
155.1	Malignant neoplasm of liver, primary	neoplasms	Both	571.81	Portal hypertension	digestive	Both	Both-Both	0.0637101	0
287.3	Thrombocytopenia	hematopoietic	Both	571.81	Portal hypertension	digestive	Both	Both-Both	0.0493244	9.6518e-234
289.5	Diseases of spleen	hematopoietic	Both	571.81	Portal hypertension	digestive	Both	Both-Both	0.0284527	4.87914e-79
317.11	Alcoholic liver damage	mental disorders	Both	571.81	Portal hypertension	digestive	Both	Both-Both	0.136906	0
348.8	Encephalopathy, not elsewhere classified	neurological	Both	571.81	Portal hypertension	digestive	Both	Both-Both	0.0482546	8.60072e-224
452	Other venous embolism and thrombosis	circulatory system	Both	571.81	Portal hypertension	digestive	Both	Both-Both	0.0241375	2.15206e-57
454	Varicose veins	circulatory system	Both	571.81	Portal hypertension	digestive	Both	Both-Both	0.0548651	8.86321e-289
530.2	Esophageal bleeding (varices/hemorrhage)	digestive	Both	571.81	Portal hypertension	digestive	Both	Both-Both	0.109725	0
537	Other disorders of stomach and duodenum	digestive	Both	571.81	Portal hypertension	digestive	Both	Both-Both	0.120569	0
571.51	Cirrhosis of liver without mention of alcohol	digestive	Both	571.81	Portal hypertension	digestive	Both	Both-Both	0.289053	0
571.6	Primary biliary cirrhosis	digestive	Both	571.81	Portal hypertension	digestive	Both	Both-Both	0.041443	1.44891e-165
571.8	Liver abscess and sequelae of chronic liver disease	digestive	Both	571.81	Portal hypertension	digestive	Both	Both-Both	0.113214	0
159.4	Malignant neoplasm of retroperitoneum and peritoneum	neoplasms	Both	572	Ascites (non malignant)	digestive	Both	Both-Both	0.0425806	1.12851e-174
184.1	Malignant neoplasm of ovary and other uterine adnexa	neoplasms	Female	572	Ascites (non malignant)	digestive	Both	Female-Both	0.0292092	1.62636e-46
184.11	Malignant neoplasm of ovary	neoplasms	Female	572	Ascites (non malignant)	digestive	Both	Female-Both	0.0797075	0
198.3	Secondary malignant neoplasm of digestive systems	neoplasms	Both	572	Ascites (non malignant)	digestive	Both	Both-Both	0.0860138	0
220	Benign neoplasm of ovary	neoplasms	Female	572	Ascites (non malignant)	digestive	Both	Female-Both	0.0248439	3.98761e-34
276.6	Fluid overload	endocrine/metabolic	Both	572	Ascites (non malignant)	digestive	Both	Both-Both	0.0337772	1.27641e-110
317.11	Alcoholic liver damage	mental disorders	Both	572	Ascites (non malignant)	digestive	Both	Both-Both	0.0571233	0
348.8	Encephalopathy, not elsewhere classified	neurological	Both	572	Ascites (non malignant)	digestive	Both	Both-Both	0.0345194	1.88742e-115
507	Pleurisy; pleural effusion	respiratory	Both	572	Ascites (non malignant)	digestive	Both	Both-Both	0.0391236	9.25862e-148
508	Pulmonary collapse; interstitial and compensatory emphysema	respiratory	Both	572	Ascites (non malignant)	digestive	Both	Both-Both	0.0206803	1.33797e-42
560.1	Paralytic ileus	digestive	Both	572	Ascites (non malignant)	digestive	Both	Both-Both	0.0244582	7.0137e-59
560.4	Other intestinal obstruction	digestive	Both	572	Ascites (non malignant)	digestive	Both	Both-Both	0.0210959	2.93622e-44
567	Peritonitis and retroperitoneal infections	digestive	Both	572	Ascites (non malignant)	digestive	Both	Both-Both	0.0426335	4.19671e-175
571.51	Cirrhosis of liver without mention of alcohol	digestive	Both	572	Ascites (non malignant)	digestive	Both	Both-Both	0.0497407	1.13165e-237
571.8	Liver abscess and sequelae of chronic liver disease	digestive	Both	572	Ascites (non malignant)	digestive	Both	Both-Both	0.0815527	0
571.81	Portal hypertension	digestive	Both	572	Ascites (non malignant)	digestive	Both	Both-Both	0.114639	0
198.4	Secondary malignant neoplasm of liver	neoplasms	Both	573	Other disorders of liver	digestive	Both	Both-Both	0.0254912	8.38222e-64
571.5	Other chronic nonalcoholic liver disease	digestive	Both	573	Other disorders of liver	digestive	Both	Both-Both	0.246116	0
571.51	Cirrhosis of liver without mention of alcohol	digestive	Both	573	Other disorders of liver	digestive	Both	Both-Both	0.0327643	3.38549e-104
571.8	Liver abscess and sequelae of chronic liver disease	digestive	Both	573	Other disorders of liver	digestive	Both	Both-Both	0.038217	4.44544e-141
571.81	Portal hypertension	digestive	Both	573	Other disorders of liver	digestive	Both	Both-Both	0.0354716	8.41493e-122
155.1	Malignant neoplasm of liver, primary	neoplasms	Both	573.2	Liver replaced by transplant	digestive	Both	Both-Both	0.121353	0
275.1	Disorders of iron metabolism	hematopoietic	Both	573.2	Liver replaced by transplant	digestive	Both	Both-Both	0.0202357	7.32076e-41
279	Disorders involving the immune mechanism	endocrine/metabolic	Both	573.2	Liver replaced by transplant	digestive	Both	Both-Both	0.025884	9.95944e-66
348.8	Encephalopathy, not elsewhere classified	neurological	Both	573.2	Liver replaced by transplant	digestive	Both	Both-Both	0.0905905	0
530.2	Esophageal bleeding (varices/hemorrhage)	digestive	Both	573.2	Liver replaced by transplant	digestive	Both	Both-Both	0.0205858	3.15401e-42
571.51	Cirrhosis of liver without mention of alcohol	digestive	Both	573.2	Liver replaced by transplant	digestive	Both	Both-Both	0.0390331	4.37114e-147
571.6	Primary biliary cirrhosis	digestive	Both	573.2	Liver replaced by transplant	digestive	Both	Both-Both	0.0540732	1.49254e-280
571.8	Liver abscess and sequelae of chronic liver disease	digestive	Both	573.2	Liver replaced by transplant	digestive	Both	Both-Both	0.108933	0
571.81	Portal hypertension	digestive	Both	573.2	Liver replaced by transplant	digestive	Both	Both-Both	0.0931543	0
572	Ascites (non malignant)	digestive	Both	573.2	Liver replaced by transplant	digestive	Both	Both-Both	0.0549484	1.18834e-289
317.11	Alcoholic liver damage	mental disorders	Both	573.3	Hepatomegaly	digestive	Both	Both-Both	0.0362091	7.72155e-127
571.5	Other chronic nonalcoholic liver disease	digestive	Both	573.3	Hepatomegaly	digestive	Both	Both-Both	0.0245169	3.72685e-59
159.3	Malignant neoplasm of gallbladder and extrahepatic bile ducts	neoplasms	Both	573.5	Jaundice (not of newborn)	digestive	Both	Both-Both	0.0339559	8.96477e-112
277.4	Disorders of bilirubin excretion	endocrine/metabolic	Both	573.5	Jaundice (not of newborn)	digestive	Both	Both-Both	0.0292136	3.19793e-83
283.1	Autoimmune hemolytic anemias	hematopoietic	Both	573.5	Jaundice (not of newborn)	digestive	Both	Both-Both	0.0283682	1.39944e-78
317.11	Alcoholic liver damage	mental disorders	Both	573.5	Jaundice (not of newborn)	digestive	Both	Both-Both	0.0216131	2.27964e-46
571.8	Liver abscess and sequelae of chronic liver disease	digestive	Both	573.5	Jaundice (not of newborn)	digestive	Both	Both-Both	0.0340078	4.13735e-112
277.4	Disorders of bilirubin excretion	endocrine/metabolic	Both	573.7	Abnormal results of function study of liver	digestive	Both	Both-Both	0.0279487	2.50238e-76
317	Alcohol-related disorders	mental disorders	Both	573.7	Abnormal results of function study of liver	digestive	Both	Both-Both	0.023814	6.50464e-56
317.11	Alcoholic liver damage	mental disorders	Both	573.7	Abnormal results of function study of liver	digestive	Both	Both-Both	0.0394852	1.81117e-150
571.5	Other chronic nonalcoholic liver disease	digestive	Both	573.7	Abnormal results of function study of liver	digestive	Both	Both-Both	0.132778	0
571.51	Cirrhosis of liver without mention of alcohol	digestive	Both	573.7	Abnormal results of function study of liver	digestive	Both	Both-Both	0.0201029	2.37926e-40
571.6	Primary biliary cirrhosis	digestive	Both	573.7	Abnormal results of function study of liver	digestive	Both	Both-Both	0.0426082	6.74027e-175
573.5	Jaundice (not of newborn)	digestive	Both	573.7	Abnormal results of function study of liver	digestive	Both	Both-Both	0.0396668	7.74277e-152
573.7	Abnormal results of function study of liver	digestive	Both	573.9	Abnormal serum enzyme levels	digestive	Both	Both-Both	0.0449945	8.08924e-195
278.1	Obesity	endocrine/metabolic	Both	574.1	Cholelithiasis	digestive	Both	Both-Both	0.0204485	1.09008e-41
550.2	Diaphragmatic hernia	digestive	Both	574.1	Cholelithiasis	digestive	Both	Both-Both	0.0206223	2.26602e-42
568.1	Peritoneal adhesions (postoperative) (postinfection)	digestive	Both	574.1	Cholelithiasis	digestive	Both	Both-Both	0.0252303	1.53363e-62
571.5	Other chronic nonalcoholic liver disease	digestive	Both	574.1	Cholelithiasis	digestive	Both	Both-Both	0.0373325	1.03486e-134
573.5	Jaundice (not of newborn)	digestive	Both	574.1	Cholelithiasis	digestive	Both	Both-Both	0.0212675	5.9356e-45
573.7	Abnormal results of function study of liver	digestive	Both	574.1	Cholelithiasis	digestive	Both	Both-Both	0.0359524	4.49681e-125
568.1	Peritoneal adhesions (postoperative) (postinfection)	digestive	Both	574.11	Cholelithiasis with acute cholecystitis	digestive	Both	Both-Both	0.0452101	1.13374e-196
574.1	Cholelithiasis	digestive	Both	574.11	Cholelithiasis with acute cholecystitis	digestive	Both	Both-Both	0.0265238	6.30896e-69
568.1	Peritoneal adhesions (postoperative) (postinfection)	digestive	Both	574.12	Cholelithiasis with other cholecystitis	digestive	Both	Both-Both	0.0923418	0
574.1	Cholelithiasis	digestive	Both	574.12	Cholelithiasis with other cholecystitis	digestive	Both	Both-Both	0.215936	0
574.11	Cholelithiasis with acute cholecystitis	digestive	Both	574.12	Cholelithiasis with other cholecystitis	digestive	Both	Both-Both	0.126274	0
564.9	Personal history of diseases of digestive system	digestive	Both	574.2	Calculus of bile duct	digestive	Both	Both-Both	0.0225243	3.29212e-50
573.5	Jaundice (not of newborn)	digestive	Both	574.2	Calculus of bile duct	digestive	Both	Both-Both	0.0610368	0
573.7	Abnormal results of function study of liver	digestive	Both	574.2	Calculus of bile duct	digestive	Both	Both-Both	0.0259206	6.56532e-66
574.1	Cholelithiasis	digestive	Both	574.2	Calculus of bile duct	digestive	Both	Both-Both	0.143179	0
574.11	Cholelithiasis with acute cholecystitis	digestive	Both	574.2	Calculus of bile duct	digestive	Both	Both-Both	0.0260887	9.63206e-67
574.12	Cholelithiasis with other cholecystitis	digestive	Both	574.2	Calculus of bile duct	digestive	Both	Both-Both	0.12294	0
568.1	Peritoneal adhesions (postoperative) (postinfection)	digestive	Both	574.3	Cholecystitis without cholelithiasis	digestive	Both	Both-Both	0.0441187	2.21446e-187
574.1	Cholelithiasis	digestive	Both	574.3	Cholecystitis without cholelithiasis	digestive	Both	Both-Both	0.150089	0
574.11	Cholelithiasis with acute cholecystitis	digestive	Both	574.3	Cholecystitis without cholelithiasis	digestive	Both	Both-Both	0.220905	0
574.12	Cholelithiasis with other cholecystitis	digestive	Both	574.3	Cholecystitis without cholelithiasis	digestive	Both	Both-Both	0.0965759	0
574.2	Calculus of bile duct	digestive	Both	574.3	Cholecystitis without cholelithiasis	digestive	Both	Both-Both	0.0485168	3.28022e-226
155	Cancer of liver and intrahepatic bile duct	neoplasms	Both	575.1	Cholangitis	digestive	Both	Both-Both	0.0207556	6.73657e-43
159.3	Malignant neoplasm of gallbladder and extrahepatic bile ducts	neoplasms	Both	575.1	Cholangitis	digestive	Both	Both-Both	0.0283113	2.84137e-78
38	Septicemia	infectious diseases	Both	575.1	Cholangitis	digestive	Both	Both-Both	0.0692261	0
38.1	Gram negative septicemia	infectious diseases	Both	575.1	Cholangitis	digestive	Both	Both-Both	0.0489114	7.1018e-230
555.2	Ulcerative colitis	digestive	Both	575.1	Cholangitis	digestive	Both	Both-Both	0.0211351	2.03921e-44
571.6	Primary biliary cirrhosis	digestive	Both	575.1	Cholangitis	digestive	Both	Both-Both	0.118266	0
571.8	Liver abscess and sequelae of chronic liver disease	digestive	Both	575.1	Cholangitis	digestive	Both	Both-Both	0.028526	1.95038e-79
573.2	Liver replaced by transplant	digestive	Both	575.1	Cholangitis	digestive	Both	Both-Both	0.0311099	3.98627e-94
573.5	Jaundice (not of newborn)	digestive	Both	575.1	Cholangitis	digestive	Both	Both-Both	0.0431019	6.2533e-179
573.7	Abnormal results of function study of liver	digestive	Both	575.1	Cholangitis	digestive	Both	Both-Both	0.0362938	2.00626e-127
574.2	Calculus of bile duct	digestive	Both	575.1	Cholangitis	digestive	Both	Both-Both	0.0677146	0
574.3	Cholecystitis without cholelithiasis	digestive	Both	575.1	Cholangitis	digestive	Both	Both-Both	0.032802	1.9659e-104
155	Cancer of liver and intrahepatic bile duct	neoplasms	Both	575.2	Obstruction of bile duct	digestive	Both	Both-Both	0.0441718	7.91871e-188
157	Pancreatic cancer	neoplasms	Both	575.2	Obstruction of bile duct	digestive	Both	Both-Both	0.116298	0
159.3	Malignant neoplasm of gallbladder and extrahepatic bile ducts	neoplasms	Both	575.2	Obstruction of bile duct	digestive	Both	Both-Both	0.0826515	0
573.2	Liver replaced by transplant	digestive	Both	575.2	Obstruction of bile duct	digestive	Both	Both-Both	0.0478976	1.60818e-220
573.5	Jaundice (not of newborn)	digestive	Both	575.2	Obstruction of bile duct	digestive	Both	Both-Both	0.151829	0
574.1	Cholelithiasis	digestive	Both	575.2	Obstruction of bile duct	digestive	Both	Both-Both	0.0243569	2.07749e-58
574.2	Calculus of bile duct	digestive	Both	575.2	Obstruction of bile duct	digestive	Both	Both-Both	0.0745728	0
575.1	Cholangitis	digestive	Both	575.2	Obstruction of bile duct	digestive	Both	Both-Both	0.0960819	0
574.1	Cholelithiasis	digestive	Both	575.6	Cholesterolosis of gallbladder	digestive	Both	Both-Both	0.0233231	1.05095e-53
574.12	Cholelithiasis with other cholecystitis	digestive	Both	575.6	Cholesterolosis of gallbladder	digestive	Both	Both-Both	0.121609	0
574.3	Cholecystitis without cholelithiasis	digestive	Both	575.6	Cholesterolosis of gallbladder	digestive	Both	Both-Both	0.0453083	1.61197e-197
568.1	Peritoneal adhesions (postoperative) (postinfection)	digestive	Both	575.7	Other disorders of gallbladder	digestive	Both	Both-Both	0.0329823	1.45585e-105
571.5	Other chronic nonalcoholic liver disease	digestive	Both	575.7	Other disorders of gallbladder	digestive	Both	Both-Both	0.0209179	1.52161e-43
574.1	Cholelithiasis	digestive	Both	575.7	Other disorders of gallbladder	digestive	Both	Both-Both	0.0377215	1.71227e-137
574.11	Cholelithiasis with acute cholecystitis	digestive	Both	575.7	Other disorders of gallbladder	digestive	Both	Both-Both	0.0286124	6.59652e-80
574.12	Cholelithiasis with other cholecystitis	digestive	Both	575.7	Other disorders of gallbladder	digestive	Both	Both-Both	0.102488	0
574.2	Calculus of bile duct	digestive	Both	575.7	Other disorders of gallbladder	digestive	Both	Both-Both	0.0205032	6.65524e-42
574.3	Cholecystitis without cholelithiasis	digestive	Both	575.7	Other disorders of gallbladder	digestive	Both	Both-Both	0.0565618	8.28233e-307
575	Other biliary tract disease	digestive	Both	575.7	Other disorders of gallbladder	digestive	Both	Both-Both	0.187688	0
575.6	Cholesterolosis of gallbladder	digestive	Both	575.7	Other disorders of gallbladder	digestive	Both	Both-Both	0.0313149	2.40443e-95
159.3	Malignant neoplasm of gallbladder and extrahepatic bile ducts	neoplasms	Both	575.8	Other disorders of biliary tract	digestive	Both	Both-Both	0.0291063	1.26385e-82
573.5	Jaundice (not of newborn)	digestive	Both	575.8	Other disorders of biliary tract	digestive	Both	Both-Both	0.0234702	2.31544e-54
573.7	Abnormal results of function study of liver	digestive	Both	575.8	Other disorders of biliary tract	digestive	Both	Both-Both	0.0279002	4.536e-76
574.1	Cholelithiasis	digestive	Both	575.8	Other disorders of biliary tract	digestive	Both	Both-Both	0.0268723	1.06064e-70
574.12	Cholelithiasis with other cholecystitis	digestive	Both	575.8	Other disorders of biliary tract	digestive	Both	Both-Both	0.0217181	8.38527e-47
574.2	Calculus of bile duct	digestive	Both	575.8	Other disorders of biliary tract	digestive	Both	Both-Both	0.130001	0
574.3	Cholecystitis without cholelithiasis	digestive	Both	575.8	Other disorders of biliary tract	digestive	Both	Both-Both	0.0288369	3.8897e-81
575.1	Cholangitis	digestive	Both	575.8	Other disorders of biliary tract	digestive	Both	Both-Both	0.111132	0
575.2	Obstruction of bile duct	digestive	Both	575.8	Other disorders of biliary tract	digestive	Both	Both-Both	0.151948	0
155	Cancer of liver and intrahepatic bile duct	neoplasms	Both	575.9	Nonspecific abnormal findings on radiological and other examination of biliary tract	digestive	Both	Both-Both	0.0429374	1.39547e-177
198.4	Secondary malignant neoplasm of liver	neoplasms	Both	575.9	Nonspecific abnormal findings on radiological and other examination of biliary tract	digestive	Both	Both-Both	0.029857	7.62349e-87
573.7	Abnormal results of function study of liver	digestive	Both	575.9	Nonspecific abnormal findings on radiological and other examination of biliary tract	digestive	Both	Both-Both	0.0233272	1.00754e-53
575.1	Cholangitis	digestive	Both	575.9	Nonspecific abnormal findings on radiological and other examination of biliary tract	digestive	Both	Both-Both	0.0202257	8.00205e-41
575.8	Other disorders of biliary tract	digestive	Both	575.9	Nonspecific abnormal findings on radiological and other examination of biliary tract	digestive	Both	Both-Both	0.0345551	1.09769e-115
157	Pancreatic cancer	neoplasms	Both	577	Diseases of pancreas	digestive	Both	Both-Both	0.130832	0
159.3	Malignant neoplasm of gallbladder and extrahepatic bile ducts	neoplasms	Both	577	Diseases of pancreas	digestive	Both	Both-Both	0.0240294	6.75755e-57
575.2	Obstruction of bile duct	digestive	Both	577	Diseases of pancreas	digestive	Both	Both-Both	0.0310861	5.52226e-94
575.8	Other disorders of biliary tract	digestive	Both	577	Diseases of pancreas	digestive	Both	Both-Both	0.0696192	0
564.9	Personal history of diseases of digestive system	digestive	Both	577.1	Acute pancreatitis	digestive	Both	Both-Both	0.0368782	1.68948e-131
572	Ascites (non malignant)	digestive	Both	577.1	Acute pancreatitis	digestive	Both	Both-Both	0.0206922	1.20059e-42
574.1	Cholelithiasis	digestive	Both	577.1	Acute pancreatitis	digestive	Both	Both-Both	0.0807177	0
574.12	Cholelithiasis with other cholecystitis	digestive	Both	577.1	Acute pancreatitis	digestive	Both	Both-Both	0.0342924	5.81133e-114
574.2	Calculus of bile duct	digestive	Both	577.1	Acute pancreatitis	digestive	Both	Both-Both	0.0455892	5.94095e-200
574.3	Cholecystitis without cholelithiasis	digestive	Both	577.1	Acute pancreatitis	digestive	Both	Both-Both	0.022111	1.90069e-48
575.2	Obstruction of bile duct	digestive	Both	577.1	Acute pancreatitis	digestive	Both	Both-Both	0.0225788	1.91898e-50
575.8	Other disorders of biliary tract	digestive	Both	577.1	Acute pancreatitis	digestive	Both	Both-Both	0.0362897	2.14291e-127
577	Diseases of pancreas	digestive	Both	577.1	Acute pancreatitis	digestive	Both	Both-Both	0.052798	1.47125e-267
317	Alcohol-related disorders	mental disorders	Both	577.2	Chronic pancreatitis	digestive	Both	Both-Both	0.0216796	1.21033e-46
317.11	Alcoholic liver damage	mental disorders	Both	577.2	Chronic pancreatitis	digestive	Both	Both-Both	0.0237598	1.14668e-55
575.2	Obstruction of bile duct	digestive	Both	577.2	Chronic pancreatitis	digestive	Both	Both-Both	0.0251712	2.94982e-62
575.8	Other disorders of biliary tract	digestive	Both	577.2	Chronic pancreatitis	digestive	Both	Both-Both	0.0208804	2.14768e-43
577	Diseases of pancreas	digestive	Both	577.2	Chronic pancreatitis	digestive	Both	Both-Both	0.143499	0
577.1	Acute pancreatitis	digestive	Both	577.2	Chronic pancreatitis	digestive	Both	Both-Both	0.268028	0
157	Pancreatic cancer	neoplasms	Both	577.3	Cyst and pseudocyst of pancreas	digestive	Both	Both-Both	0.0220212	4.54323e-48
158	Neoplasm of unspecified nature of digestive system	neoplasms	Both	577.3	Cyst and pseudocyst of pancreas	digestive	Both	Both-Both	0.0214312	1.27612e-45
211	Benign neoplasm of other parts of digestive system	neoplasms	Both	577.3	Cyst and pseudocyst of pancreas	digestive	Both	Both-Both	0.0262781	1.09024e-67
289.5	Diseases of spleen	hematopoietic	Both	577.3	Cyst and pseudocyst of pancreas	digestive	Both	Both-Both	0.0225031	4.06352e-50
577	Diseases of pancreas	digestive	Both	577.3	Cyst and pseudocyst of pancreas	digestive	Both	Both-Both	0.122668	0
577.1	Acute pancreatitis	digestive	Both	577.3	Cyst and pseudocyst of pancreas	digestive	Both	Both-Both	0.0877442	0
577.2	Chronic pancreatitis	digestive	Both	577.3	Cyst and pseudocyst of pancreas	digestive	Both	Both-Both	0.101158	0
317	Alcohol-related disorders	mental disorders	Both	578.1	Hematemesis	digestive	Both	Both-Both	0.0249509	3.33491e-61
317.11	Alcoholic liver damage	mental disorders	Both	578.1	Hematemesis	digestive	Both	Both-Both	0.0319665	2.82711e-99
516.1	Hemoptysis	respiratory	Both	578.1	Hematemesis	digestive	Both	Both-Both	0.033538	4.36913e-109
530.12	Ulcer of esophagus	digestive	Both	578.1	Hematemesis	digestive	Both	Both-Both	0.0256807	9.95722e-65
530.7	Gastroesophageal laceration-hemorrhage syndrome	digestive	Both	578.1	Hematemesis	digestive	Both	Both-Both	0.130067	0
531.1	Hemorrhage from gastrointestinal ulcer	digestive	Both	578.1	Hematemesis	digestive	Both	Both-Both	0.0469677	4.10796e-212
531.2	Gastric ulcer	digestive	Both	578.1	Hematemesis	digestive	Both	Both-Both	0.0221538	1.25287e-48
280.2	Iron deficiency anemia secondary to blood loss (chronic)	hematopoietic	Both	578.2	Blood in stool	digestive	Both	Both-Both	0.0215233	5.34247e-46
285	Other anemias	hematopoietic	Both	578.2	Blood in stool	digestive	Both	Both-Both	0.0312352	7.18572e-95
531.1	Hemorrhage from gastrointestinal ulcer	digestive	Both	578.2	Blood in stool	digestive	Both	Both-Both	0.0921494	0
531.2	Gastric ulcer	digestive	Both	578.2	Blood in stool	digestive	Both	Both-Both	0.0382675	1.90461e-141
531.3	Duodenal ulcer	digestive	Both	578.2	Blood in stool	digestive	Both	Both-Both	0.0353024	1.16361e-120
578.1	Hematemesis	digestive	Both	578.2	Blood in stool	digestive	Both	Both-Both	0.0836136	0
153.3	Malignant neoplasm of rectum, rectosigmoid junction, and anus	neoplasms	Both	578.8	Hemorrhage of rectum and anus	digestive	Both	Both-Both	0.0249618	2.9612e-61
208	Benign neoplasm of colon	neoplasms	Both	578.8	Hemorrhage of rectum and anus	digestive	Both	Both-Both	0.0405407	1.62036e-158
455	Hemorrhoids	circulatory system	Both	578.8	Hemorrhage of rectum and anus	digestive	Both	Both-Both	0.196795	0
555.2	Ulcerative colitis	digestive	Both	578.8	Hemorrhage of rectum and anus	digestive	Both	Both-Both	0.0253013	6.97199e-63
555.21	Ulcerative colitis (chronic)	digestive	Both	578.8	Hemorrhage of rectum and anus	digestive	Both	Both-Both	0.0206405	1.92144e-42
558	Noninfectious gastroenteritis	digestive	Both	578.8	Hemorrhage of rectum and anus	digestive	Both	Both-Both	0.0282399	6.89636e-78
561	Symptoms involving digestive system	digestive	Both	578.8	Hemorrhage of rectum and anus	digestive	Both	Both-Both	0.0291366	8.58019e-83
562.1	Diverticulosis	digestive	Both	578.8	Hemorrhage of rectum and anus	digestive	Both	Both-Both	0.0510062	7.93728e-250
563	Constipation	digestive	Both	578.8	Hemorrhage of rectum and anus	digestive	Both	Both-Both	0.0307618	4.50642e-92
565	Anal and rectal conditions	digestive	Both	578.8	Hemorrhage of rectum and anus	digestive	Both	Both-Both	0.0641381	0
565.1	Anal and rectal polyp	digestive	Both	578.8	Hemorrhage of rectum and anus	digestive	Both	Both-Both	0.0307452	5.64023e-92
208	Benign neoplasm of colon	neoplasms	Both	578.9	Hemorrhage of gastrointestinal tract	digestive	Both	Both-Both	0.0240626	4.75876e-57
455	Hemorrhoids	circulatory system	Both	578.9	Hemorrhage of gastrointestinal tract	digestive	Both	Both-Both	0.0747677	0
531.1	Hemorrhage from gastrointestinal ulcer	digestive	Both	578.9	Hemorrhage of gastrointestinal tract	digestive	Both	Both-Both	0.0371639	1.63004e-133
561	Symptoms involving digestive system	digestive	Both	578.9	Hemorrhage of gastrointestinal tract	digestive	Both	Both-Both	0.041565	1.56871e-166
562.1	Diverticulosis	digestive	Both	578.9	Hemorrhage of gastrointestinal tract	digestive	Both	Both-Both	0.0333854	4.11018e-108
565	Anal and rectal conditions	digestive	Both	578.9	Hemorrhage of gastrointestinal tract	digestive	Both	Both-Both	0.0258256	1.93415e-65
578.1	Hematemesis	digestive	Both	578.9	Hemorrhage of gastrointestinal tract	digestive	Both	Both-Both	0.0332323	3.85368e-107
578.2	Blood in stool	digestive	Both	578.9	Hemorrhage of gastrointestinal tract	digestive	Both	Both-Both	0.0731361	0
578.8	Hemorrhage of rectum and anus	digestive	Both	578.9	Hemorrhage of gastrointestinal tract	digestive	Both	Both-Both	0.138067	0
184.11	Malignant neoplasm of ovary	neoplasms	Female	579	Other symptoms involving abdomen and pelvis	digestive	Both	Female-Both	0.0570459	2.46498e-172
218.1	Uterine leiomyoma	neoplasms	Female	579	Other symptoms involving abdomen and pelvis	digestive	Both	Female-Both	0.0253523	1.81916e-35
220	Benign neoplasm of ovary	neoplasms	Female	579	Other symptoms involving abdomen and pelvis	digestive	Both	Female-Both	0.0343259	1.45657e-63
550	Abdominal hernia	digestive	Both	579	Other symptoms involving abdomen and pelvis	digestive	Both	Both-Both	0.0315764	6.50731e-97
550.1	Inguinal hernia	digestive	Both	579	Other symptoms involving abdomen and pelvis	digestive	Both	Both-Both	0.0482135	2.05298e-223
550.3	Femoral hernia	digestive	Both	579	Other symptoms involving abdomen and pelvis	digestive	Both	Both-Both	0.0372899	2.08144e-134
200	Myeloproliferative disease	neoplasms	Both	579.2	Splenomegaly	digestive	Both	Both-Both	0.0320482	8.96981e-100
200.1	Polycythemia vera	neoplasms	Both	579.2	Splenomegaly	digestive	Both	Both-Both	0.0211128	2.50925e-44
202.2	Non-Hodgkins lymphoma	neoplasms	Both	579.2	Splenomegaly	digestive	Both	Both-Both	0.0333236	1.01519e-107
204.12	Lymphoid leukemia, chronic	neoplasms	Both	579.2	Splenomegaly	digestive	Both	Both-Both	0.0317062	1.0727e-97
204.3	Monocytic leukemia	neoplasms	Both	579.2	Splenomegaly	digestive	Both	Both-Both	0.0248226	1.35648e-60
282.9	Other hereditary hemolytic anemias	hematopoietic	Both	579.2	Splenomegaly	digestive	Both	Both-Both	0.0217319	7.35111e-47
283.1	Autoimmune hemolytic anemias	hematopoietic	Both	579.2	Splenomegaly	digestive	Both	Both-Both	0.027774	2.12286e-75
284	Aplastic anemia	hematopoietic	Both	579.2	Splenomegaly	digestive	Both	Both-Both	0.0447721	6.46388e-193
287.3	Thrombocytopenia	hematopoietic	Both	579.2	Splenomegaly	digestive	Both	Both-Both	0.0495664	5.0547e-236
289.5	Diseases of spleen	hematopoietic	Both	579.2	Splenomegaly	digestive	Both	Both-Both	0.0534651	2.56421e-274
571.51	Cirrhosis of liver without mention of alcohol	digestive	Both	579.2	Splenomegaly	digestive	Both	Both-Both	0.0537796	1.5596e-277
571.81	Portal hypertension	digestive	Both	579.2	Splenomegaly	digestive	Both	Both-Both	0.0647215	0
572	Ascites (non malignant)	digestive	Both	579.2	Splenomegaly	digestive	Both	Both-Both	0.022711	5.14695e-51
573.3	Hepatomegaly	digestive	Both	579.2	Splenomegaly	digestive	Both	Both-Both	0.130768	0
208	Benign neoplasm of colon	neoplasms	Both	579.8	Nonspecific abnormal findings in stool contents	digestive	Both	Both-Both	0.0287278	1.54349e-80
558	Noninfectious gastroenteritis	digestive	Both	579.8	Nonspecific abnormal findings in stool contents	digestive	Both	Both-Both	0.020748	7.21699e-43
561	Symptoms involving digestive system	digestive	Both	579.8	Nonspecific abnormal findings in stool contents	digestive	Both	Both-Both	0.0437133	5.4771e-184
561.2	Flatulence	digestive	Both	579.8	Nonspecific abnormal findings in stool contents	digestive	Both	Both-Both	0.0242907	4.21678e-58
578.2	Blood in stool	digestive	Both	579.8	Nonspecific abnormal findings in stool contents	digestive	Both	Both-Both	0.0233762	6.0932e-54
446.9	Arteritis NOS	circulatory system	Both	580.11	Proliferative glomerulonephritis	genitourinary	Both	Both-Both	0.025689	9.06675e-65
269	Proteinuria	endocrine/metabolic	Both	580.12	Non-proliferative glomerulonephritis	genitourinary	Both	Both-Both	0.0321213	3.20391e-100
580.11	Proliferative glomerulonephritis	genitourinary	Both	580.12	Non-proliferative glomerulonephritis	genitourinary	Both	Both-Both	0.112468	0
269	Proteinuria	endocrine/metabolic	Both	580.14	Chronic glomerulonephritis, NOS	genitourinary	Both	Both-Both	0.0221127	1.87062e-48
401.22	Hypertensive chronic kidney disease	circulatory system	Both	580.14	Chronic glomerulonephritis, NOS	genitourinary	Both	Both-Both	0.0772736	0
580.11	Proliferative glomerulonephritis	genitourinary	Both	580.14	Chronic glomerulonephritis, NOS	genitourinary	Both	Both-Both	0.0290243	3.59626e-82
580.12	Non-proliferative glomerulonephritis	genitourinary	Both	580.14	Chronic glomerulonephritis, NOS	genitourinary	Both	Both-Both	0.0479516	5.16465e-221
204.4	Multiple myeloma	neoplasms	Both	580.2	Nephrotic syndrome without mention of glomerulonephritis	genitourinary	Both	Both-Both	0.0299057	4.02468e-87
250.12	Type 1 diabetes with renal manifestations	endocrine/metabolic	Both	580.2	Nephrotic syndrome without mention of glomerulonephritis	genitourinary	Both	Both-Both	0.221437	0
250.22	Type 2 diabetes with renal manifestations	endocrine/metabolic	Both	580.2	Nephrotic syndrome without mention of glomerulonephritis	genitourinary	Both	Both-Both	0.532923	0
269	Proteinuria	endocrine/metabolic	Both	580.2	Nephrotic syndrome without mention of glomerulonephritis	genitourinary	Both	Both-Both	0.0416092	7.01202e-167
270.33	Amyloidosis	endocrine/metabolic	Both	580.2	Nephrotic syndrome without mention of glomerulonephritis	genitourinary	Both	Both-Both	0.0597623	0
276.6	Fluid overload	endocrine/metabolic	Both	580.2	Nephrotic syndrome without mention of glomerulonephritis	genitourinary	Both	Both-Both	0.0223096	2.73207e-49
401.2	Hypertensive heart and/or renal disease	circulatory system	Both	580.2	Nephrotic syndrome without mention of glomerulonephritis	genitourinary	Both	Both-Both	0.0202234	8.16565e-41
446.3	Hypersensitivity angiitis	circulatory system	Both	580.2	Nephrotic syndrome without mention of glomerulonephritis	genitourinary	Both	Both-Both	0.0538875	1.21737e-278
446.4	Wegener's granulomatosis	circulatory system	Both	580.2	Nephrotic syndrome without mention of glomerulonephritis	genitourinary	Both	Both-Both	0.0862723	0
446.6	Polyarteritis nodosa	circulatory system	Both	580.2	Nephrotic syndrome without mention of glomerulonephritis	genitourinary	Both	Both-Both	0.0270727	9.87247e-72
580.11	Proliferative glomerulonephritis	genitourinary	Both	580.2	Nephrotic syndrome without mention of glomerulonephritis	genitourinary	Both	Both-Both	0.0784696	0
580.12	Non-proliferative glomerulonephritis	genitourinary	Both	580.2	Nephrotic syndrome without mention of glomerulonephritis	genitourinary	Both	Both-Both	0.29338	0
250.12	Type 1 diabetes with renal manifestations	endocrine/metabolic	Both	580.31	Nephritis and nephropathy in diseases classified elsewhere	genitourinary	Both	Both-Both	0.0237034	2.06411e-55
250.14	Type 1 diabetes with neurological manifestations	endocrine/metabolic	Both	580.31	Nephritis and nephropathy in diseases classified elsewhere	genitourinary	Both	Both-Both	0.0393072	3.93305e-149
250.24	Type 2 diabetes with neurological manifestations	endocrine/metabolic	Both	580.31	Nephritis and nephropathy in diseases classified elsewhere	genitourinary	Both	Both-Both	0.0796771	0
250.7	Diabetic retinopathy	endocrine/metabolic	Both	580.31	Nephritis and nephropathy in diseases classified elsewhere	genitourinary	Both	Both-Both	0.0233683	6.60866e-54
357	Inflammatory and toxic neuropathy	neurological	Both	580.31	Nephritis and nephropathy in diseases classified elsewhere	genitourinary	Both	Both-Both	0.0345785	7.70554e-116
362.7	Hereditary retinal dystrophies	sense organs	Both	580.31	Nephritis and nephropathy in diseases classified elsewhere	genitourinary	Both	Both-Both	0.0506025	6.45236e-246
446.4	Wegener's granulomatosis	circulatory system	Both	580.32	Nephritis and nephropathy with pathological lesion	genitourinary	Both	Both-Both	0.0307337	6.5873e-92
446.9	Arteritis NOS	circulatory system	Both	580.32	Nephritis and nephropathy with pathological lesion	genitourinary	Both	Both-Both	0.0282364	7.19752e-78
447	Other disorders of arteries and arterioles	circulatory system	Both	580.32	Nephritis and nephropathy with pathological lesion	genitourinary	Both	Both-Both	0.025319	5.72941e-63
580.11	Proliferative glomerulonephritis	genitourinary	Both	580.32	Nephritis and nephropathy with pathological lesion	genitourinary	Both	Both-Both	0.0988789	0
580.12	Non-proliferative glomerulonephritis	genitourinary	Both	580.32	Nephritis and nephropathy with pathological lesion	genitourinary	Both	Both-Both	0.104659	0
580.14	Chronic glomerulonephritis, NOS	genitourinary	Both	580.32	Nephritis and nephropathy with pathological lesion	genitourinary	Both	Both-Both	0.0586242	0
580.2	Nephrotic syndrome without mention of glomerulonephritis	genitourinary	Both	580.32	Nephritis and nephropathy with pathological lesion	genitourinary	Both	Both-Both	0.142776	0
204.4	Multiple myeloma	neoplasms	Both	585.1	Acute renal failure	genitourinary	Both	Both-Both	0.0242257	8.43003e-58
250.21	Type 2 diabetes with ketoacidosis	endocrine/metabolic	Both	585.1	Acute renal failure	genitourinary	Both	Both-Both	0.0296519	1.11072e-85
275.3	Disorders of magnesium metabolism	endocrine/metabolic	Both	585.1	Acute renal failure	genitourinary	Both	Both-Both	0.0231713	4.95664e-53
275.5	Disorders of calcium/phosphorus metabolism	endocrine/metabolic	Both	585.1	Acute renal failure	genitourinary	Both	Both-Both	0.0203526	2.57706e-41
276.11	Hyperosmolality and/or hypernatremia	endocrine/metabolic	Both	585.1	Acute renal failure	genitourinary	Both	Both-Both	0.0286616	3.55484e-80
276.13	Hyperpotassemia	endocrine/metabolic	Both	585.1	Acute renal failure	genitourinary	Both	Both-Both	0.0621752	0
276.41	Acidosis	endocrine/metabolic	Both	585.1	Acute renal failure	genitourinary	Both	Both-Both	0.0813128	0
276.5	Hypovolemia	endocrine/metabolic	Both	585.1	Acute renal failure	genitourinary	Both	Both-Both	0.142386	0
276.6	Fluid overload	endocrine/metabolic	Both	585.1	Acute renal failure	genitourinary	Both	Both-Both	0.0257537	4.3664e-65
285	Other anemias	hematopoietic	Both	585.1	Acute renal failure	genitourinary	Both	Both-Both	0.0270387	1.47896e-71
290.2	Delirium due to conditions classified elsewhere	mental disorders	Both	585.1	Acute renal failure	genitourinary	Both	Both-Both	0.0473954	5.85063e-216
38	Septicemia	infectious diseases	Both	585.1	Acute renal failure	genitourinary	Both	Both-Both	0.079734	0
38.1	Gram negative septicemia	infectious diseases	Both	585.1	Acute renal failure	genitourinary	Both	Both-Both	0.050493	7.33403e-245
41.4	E. coli	infectious diseases	Both	585.1	Acute renal failure	genitourinary	Both	Both-Both	0.0325027	1.4332e-102
427.21	Atrial fibrillation	circulatory system	Both	585.1	Acute renal failure	genitourinary	Both	Both-Both	0.0225149	3.61366e-50
428.1	Congestive heart failure (CHF) NOS	circulatory system	Both	585.1	Acute renal failure	genitourinary	Both	Both-Both	0.0483053	2.93665e-224
428.2	Heart failure NOS	circulatory system	Both	585.1	Acute renal failure	genitourinary	Both	Both-Both	0.0212658	6.03113e-45
458.9	Hypotension NOS	circulatory system	Both	585.1	Acute renal failure	genitourinary	Both	Both-Both	0.0249633	2.91043e-61
480	Pneumonia	respiratory	Both	585.1	Acute renal failure	genitourinary	Both	Both-Both	0.0202801	4.93022e-41
480.11	Pneumococcal pneumonia	respiratory	Both	585.1	Acute renal failure	genitourinary	Both	Both-Both	0.024165	1.60833e-57
509.1	Respiratory failure	respiratory	Both	585.1	Acute renal failure	genitourinary	Both	Both-Both	0.0330423	6.10612e-106
560.1	Paralytic ileus	digestive	Both	585.1	Acute renal failure	genitourinary	Both	Both-Both	0.0226798	7.02406e-51
269	Proteinuria	endocrine/metabolic	Both	585.2	Renal failure NOS	genitourinary	Both	Both-Both	0.0230916	1.11543e-52
274.1	Gout	endocrine/metabolic	Both	585.2	Renal failure NOS	genitourinary	Both	Both-Both	0.0206502	1.75968e-42
285.2	Anemia of chronic disease	hematopoietic	Both	585.2	Renal failure NOS	genitourinary	Both	Both-Both	0.0293317	7.01561e-84
401.22	Hypertensive chronic kidney disease	circulatory system	Both	585.2	Renal failure NOS	genitourinary	Both	Both-Both	0.0790139	0
580.14	Chronic glomerulonephritis, NOS	genitourinary	Both	585.2	Renal failure NOS	genitourinary	Both	Both-Both	0.0341601	4.24107e-113
585.1	Acute renal failure	genitourinary	Both	585.2	Renal failure NOS	genitourinary	Both	Both-Both	0.0384285	1.26773e-142
189.11	Malignant neoplasm of kidney, except pelvis	neoplasms	Both	585.3	Chronic renal failure [CKD]	genitourinary	Both	Both-Both	0.0243633	1.94031e-58
244.4	Hypothyroidism NOS	endocrine/metabolic	Both	585.3	Chronic renal failure [CKD]	genitourinary	Both	Both-Both	0.021968	7.59899e-48
269	Proteinuria	endocrine/metabolic	Both	585.3	Chronic renal failure [CKD]	genitourinary	Both	Both-Both	0.0442195	3.13485e-188
274.1	Gout	endocrine/metabolic	Both	585.3	Chronic renal failure [CKD]	genitourinary	Both	Both-Both	0.0416234	5.40379e-167
276.13	Hyperpotassemia	endocrine/metabolic	Both	585.3	Chronic renal failure [CKD]	genitourinary	Both	Both-Both	0.034629	3.57932e-116
278.1	Obesity	endocrine/metabolic	Both	585.3	Chronic renal failure [CKD]	genitourinary	Both	Both-Both	0.0231051	9.7183e-53
285	Other anemias	hematopoietic	Both	585.3	Chronic renal failure [CKD]	genitourinary	Both	Both-Both	0.0205628	3.88555e-42
285.2	Anemia of chronic disease	hematopoietic	Both	585.3	Chronic renal failure [CKD]	genitourinary	Both	Both-Both	0.0282069	1.03757e-77
380	Disorders of external ear	sense organs	Both	585.3	Chronic renal failure [CKD]	genitourinary	Both	Both-Both	0.0226394	1.05029e-50
401.1	Essential hypertension	circulatory system	Both	585.3	Chronic renal failure [CKD]	genitourinary	Both	Both-Both	0.0475482	2.42345e-217
401.22	Hypertensive chronic kidney disease	circulatory system	Both	585.3	Chronic renal failure [CKD]	genitourinary	Both	Both-Both	0.0777083	0
428.1	Congestive heart failure (CHF) NOS	circulatory system	Both	585.3	Chronic renal failure [CKD]	genitourinary	Both	Both-Both	0.0244059	1.2292e-58
580.14	Chronic glomerulonephritis, NOS	genitourinary	Both	585.3	Chronic renal failure [CKD]	genitourinary	Both	Both-Both	0.0704282	0
585.1	Acute renal failure	genitourinary	Both	585.3	Chronic renal failure [CKD]	genitourinary	Both	Both-Both	0.0863678	0
585.2	Renal failure NOS	genitourinary	Both	585.3	Chronic renal failure [CKD]	genitourinary	Both	Both-Both	0.106786	0
250.22	Type 2 diabetes with renal manifestations	endocrine/metabolic	Both	585.31	Renal dialysis	genitourinary	Both	Both-Both	0.020333	3.07133e-41
252.1	Hyperparathyroidism	endocrine/metabolic	Both	585.31	Renal dialysis	genitourinary	Both	Both-Both	0.0224621	6.09436e-50
276.13	Hyperpotassemia	endocrine/metabolic	Both	585.31	Renal dialysis	genitourinary	Both	Both-Both	0.0238138	6.51605e-56
276.6	Fluid overload	endocrine/metabolic	Both	585.31	Renal dialysis	genitourinary	Both	Both-Both	0.0526987	1.4659e-266
285.2	Anemia of chronic disease	hematopoietic	Both	585.31	Renal dialysis	genitourinary	Both	Both-Both	0.0507115	5.72312e-247
401.22	Hypertensive chronic kidney disease	circulatory system	Both	585.31	Renal dialysis	genitourinary	Both	Both-Both	0.0559566	2.58696e-300
401.3	Other hypertensive complications	circulatory system	Both	585.31	Renal dialysis	genitourinary	Both	Both-Both	0.0328925	5.33421e-105
459	Other disorders of circulatory system	circulatory system	Both	585.31	Renal dialysis	genitourinary	Both	Both-Both	0.0266942	8.62152e-70
580.32	Nephritis and nephropathy with pathological lesion	genitourinary	Both	585.31	Renal dialysis	genitourinary	Both	Both-Both	0.0252684	1.00459e-62
585.2	Renal failure NOS	genitourinary	Both	585.31	Renal dialysis	genitourinary	Both	Both-Both	0.0263424	5.1872e-68
250.12	Type 1 diabetes with renal manifestations	endocrine/metabolic	Both	585.32	End stage renal disease	genitourinary	Both	Both-Both	0.0281407	2.35302e-77
250.22	Type 2 diabetes with renal manifestations	endocrine/metabolic	Both	585.32	End stage renal disease	genitourinary	Both	Both-Both	0.0652198	0
252.1	Hyperparathyroidism	endocrine/metabolic	Both	585.32	End stage renal disease	genitourinary	Both	Both-Both	0.0309386	4.112e-93
276.13	Hyperpotassemia	endocrine/metabolic	Both	585.32	End stage renal disease	genitourinary	Both	Both-Both	0.0223623	1.62907e-49
276.6	Fluid overload	endocrine/metabolic	Both	585.32	End stage renal disease	genitourinary	Both	Both-Both	0.0532653	2.76886e-272
285.2	Anemia of chronic disease	hematopoietic	Both	585.32	End stage renal disease	genitourinary	Both	Both-Both	0.153227	0
401.22	Hypertensive chronic kidney disease	circulatory system	Both	585.32	End stage renal disease	genitourinary	Both	Both-Both	0.0588788	0
585.31	Renal dialysis	genitourinary	Both	585.32	End stage renal disease	genitourinary	Both	Both-Both	0.474737	0
204.4	Multiple myeloma	neoplasms	Both	585.4	Chronic kidney disease, Stage I or II	genitourinary	Both	Both-Both	0.0228892	8.62646e-52
276.13	Hyperpotassemia	endocrine/metabolic	Both	585.4	Chronic kidney disease, Stage I or II	genitourinary	Both	Both-Both	0.0217485	6.271e-47
285.2	Anemia of chronic disease	hematopoietic	Both	585.4	Chronic kidney disease, Stage I or II	genitourinary	Both	Both-Both	0.113613	0
401.2	Hypertensive heart and/or renal disease	circulatory system	Both	585.4	Chronic kidney disease, Stage I or II	genitourinary	Both	Both-Both	0.0223819	1.34289e-49
401.22	Hypertensive chronic kidney disease	circulatory system	Both	585.4	Chronic kidney disease, Stage I or II	genitourinary	Both	Both-Both	0.032669	1.32939e-103
580.14	Chronic glomerulonephritis, NOS	genitourinary	Both	585.4	Chronic kidney disease, Stage I or II	genitourinary	Both	Both-Both	0.0322886	3.01018e-101
585.1	Acute renal failure	genitourinary	Both	585.4	Chronic kidney disease, Stage I or II	genitourinary	Both	Both-Both	0.0323141	2.09566e-101
585.2	Renal failure NOS	genitourinary	Both	585.4	Chronic kidney disease, Stage I or II	genitourinary	Both	Both-Both	0.0270521	1.26084e-71
585.3	Chronic renal failure [CKD]	genitourinary	Both	585.4	Chronic kidney disease, Stage I or II	genitourinary	Both	Both-Both	0.0754103	0
585.32	End stage renal disease	genitourinary	Both	585.4	Chronic kidney disease, Stage I or II	genitourinary	Both	Both-Both	0.10592	0
189.11	Malignant neoplasm of kidney, except pelvis	neoplasms	Both	586	Other disorders of the kidney and ureters	genitourinary	Both	Both-Both	0.12654	0
189.4	Malignant neoplasm of other urinary organs	neoplasms	Both	586	Other disorders of the kidney and ureters	genitourinary	Both	Both-Both	0.023308	1.2276e-53
223	Benign neoplasm of kidney and other urinary organs	neoplasms	Both	586	Other disorders of the kidney and ureters	genitourinary	Both	Both-Both	0.0387292	7.80801e-145
580.14	Chronic glomerulonephritis, NOS	genitourinary	Both	586	Other disorders of the kidney and ureters	genitourinary	Both	Both-Both	0.0246751	6.74683e-60
585.2	Renal failure NOS	genitourinary	Both	586	Other disorders of the kidney and ureters	genitourinary	Both	Both-Both	0.0260525	1.45807e-66
401.22	Hypertensive chronic kidney disease	circulatory system	Both	586.11	Small kidney	genitourinary	Both	Both-Both	0.0295859	2.61808e-85
440.1	Atherosclerosis of renal artery	circulatory system	Both	586.11	Small kidney	genitourinary	Both	Both-Both	0.0397547	1.67327e-152
580.12	Non-proliferative glomerulonephritis	genitourinary	Both	586.11	Small kidney	genitourinary	Both	Both-Both	0.035856	2.05083e-124
580.32	Nephritis and nephropathy with pathological lesion	genitourinary	Both	586.11	Small kidney	genitourinary	Both	Both-Both	0.0292564	1.84738e-83
585.2	Renal failure NOS	genitourinary	Both	586.11	Small kidney	genitourinary	Both	Both-Both	0.0291485	7.36259e-83
585.31	Renal dialysis	genitourinary	Both	586.11	Small kidney	genitourinary	Both	Both-Both	0.0295293	5.45938e-85
585.32	End stage renal disease	genitourinary	Both	586.11	Small kidney	genitourinary	Both	Both-Both	0.0216574	1.49524e-46
585.4	Chronic kidney disease, Stage I or II	genitourinary	Both	586.11	Small kidney	genitourinary	Both	Both-Both	0.0320287	1.18003e-99
586	Other disorders of the kidney and ureters	genitourinary	Both	586.11	Small kidney	genitourinary	Both	Both-Both	0.020838	3.16969e-43
260	Protein-calorie malnutrition	endocrine/metabolic	Both	586.12	Vesicoureteral reflux	genitourinary	Both	Both-Both	0.0240071	8.54761e-57
586.11	Small kidney	genitourinary	Both	586.12	Vesicoureteral reflux	genitourinary	Both	Both-Both	0.0294255	2.09192e-84
189.11	Malignant neoplasm of kidney, except pelvis	neoplasms	Both	586.2	Cyst of kidney, acquired	genitourinary	Both	Both-Both	0.0244952	4.70812e-59
571.5	Other chronic nonalcoholic liver disease	digestive	Both	586.2	Cyst of kidney, acquired	genitourinary	Both	Both-Both	0.0201243	1.96955e-40
573	Other disorders of liver	digestive	Both	586.2	Cyst of kidney, acquired	genitourinary	Both	Both-Both	0.0501969	5.10064e-242
586	Other disorders of the kidney and ureters	genitourinary	Both	586.2	Cyst of kidney, acquired	genitourinary	Both	Both-Both	0.0301087	2.77434e-88
189.11	Malignant neoplasm of kidney, except pelvis	neoplasms	Both	586.3	Vascular disorders of kidney/hypertrophy	genitourinary	Both	Both-Both	0.0208369	3.2003e-43
440.1	Atherosclerosis of renal artery	circulatory system	Both	586.3	Vascular disorders of kidney/hypertrophy	genitourinary	Both	Both-Both	0.129269	0
441.1	Acute vascular insufficiency of intestine	circulatory system	Both	586.3	Vascular disorders of kidney/hypertrophy	genitourinary	Both	Both-Both	0.0215291	5.06087e-46
585.32	End stage renal disease	genitourinary	Both	586.3	Vascular disorders of kidney/hypertrophy	genitourinary	Both	Both-Both	0.043256	3.37583e-180
585.2	Renal failure NOS	genitourinary	Both	586.4	Stricture/obstruction of ureter	genitourinary	Both	Both-Both	0.0290276	3.44829e-82
586	Other disorders of the kidney and ureters	genitourinary	Both	586.4	Stricture/obstruction of ureter	genitourinary	Both	Both-Both	0.0578725	0
586.11	Small kidney	genitourinary	Both	586.4	Stricture/obstruction of ureter	genitourinary	Both	Both-Both	0.0225261	3.23484e-50
586.12	Vesicoureteral reflux	genitourinary	Both	586.4	Stricture/obstruction of ureter	genitourinary	Both	Both-Both	0.0250615	9.90126e-62
172.3	Carcinoma in situ of skin	neoplasms	Both	587	Kidney replaced by transpant	genitourinary	Both	Both-Both	0.0274018	1.92778e-73
250.12	Type 1 diabetes with renal manifestations	endocrine/metabolic	Both	587	Kidney replaced by transpant	genitourinary	Both	Both-Both	0.0589535	0
252.1	Hyperparathyroidism	endocrine/metabolic	Both	587	Kidney replaced by transpant	genitourinary	Both	Both-Both	0.0340459	2.34164e-112
285.2	Anemia of chronic disease	hematopoietic	Both	587	Kidney replaced by transpant	genitourinary	Both	Both-Both	0.0515867	1.66921e-255
401.22	Hypertensive chronic kidney disease	circulatory system	Both	587	Kidney replaced by transpant	genitourinary	Both	Both-Both	0.131887	0
401.3	Other hypertensive complications	circulatory system	Both	587	Kidney replaced by transpant	genitourinary	Both	Both-Both	0.0967271	0
440.1	Atherosclerosis of renal artery	circulatory system	Both	587	Kidney replaced by transpant	genitourinary	Both	Both-Both	0.0338094	7.91602e-111
573.2	Liver replaced by transplant	digestive	Both	587	Kidney replaced by transpant	genitourinary	Both	Both-Both	0.0676871	0
580.11	Proliferative glomerulonephritis	genitourinary	Both	587	Kidney replaced by transpant	genitourinary	Both	Both-Both	0.0342532	1.04728e-113
580.12	Non-proliferative glomerulonephritis	genitourinary	Both	587	Kidney replaced by transpant	genitourinary	Both	Both-Both	0.02804	8.1452e-77
580.32	Nephritis and nephropathy with pathological lesion	genitourinary	Both	587	Kidney replaced by transpant	genitourinary	Both	Both-Both	0.0328963	5.04823e-105
585.2	Renal failure NOS	genitourinary	Both	587	Kidney replaced by transpant	genitourinary	Both	Both-Both	0.0565889	4.22396e-307
585.31	Renal dialysis	genitourinary	Both	587	Kidney replaced by transpant	genitourinary	Both	Both-Both	0.288654	0
585.32	End stage renal disease	genitourinary	Both	587	Kidney replaced by transpant	genitourinary	Both	Both-Both	0.152555	0
252.1	Hyperparathyroidism	endocrine/metabolic	Both	588	Disorders resulting from impaired renal function	genitourinary	Both	Both-Both	0.0320405	9.98673e-100
252.2	Hypoparathyroidism	endocrine/metabolic	Both	588	Disorders resulting from impaired renal function	genitourinary	Both	Both-Both	0.0210925	3.02958e-44
253.3	Diabetes insipidus	endocrine/metabolic	Both	588	Disorders resulting from impaired renal function	genitourinary	Both	Both-Both	0.0790987	0
401.22	Hypertensive chronic kidney disease	circulatory system	Both	588	Disorders resulting from impaired renal function	genitourinary	Both	Both-Both	0.0289368	1.09485e-81
585.2	Renal failure NOS	genitourinary	Both	588	Disorders resulting from impaired renal function	genitourinary	Both	Both-Both	0.025927	6.10978e-66
585.31	Renal dialysis	genitourinary	Both	588	Disorders resulting from impaired renal function	genitourinary	Both	Both-Both	0.0384492	8.9424e-143
586.11	Small kidney	genitourinary	Both	588	Disorders resulting from impaired renal function	genitourinary	Both	Both-Both	0.0248635	8.68234e-61
401.22	Hypertensive chronic kidney disease	circulatory system	Both	589	Abnormal results of function study of kidney	genitourinary	Both	Both-Both	0.0272507	1.18161e-72
585.2	Renal failure NOS	genitourinary	Both	589	Abnormal results of function study of kidney	genitourinary	Both	Both-Both	0.0231961	3.84909e-53
585.3	Chronic renal failure [CKD]	genitourinary	Both	589	Abnormal results of function study of kidney	genitourinary	Both	Both-Both	0.0460789	3.12957e-204
587	Kidney replaced by transpant	genitourinary	Both	589	Abnormal results of function study of kidney	genitourinary	Both	Both-Both	0.0225004	4.17095e-50
41.4	E. coli	infectious diseases	Both	590	Pyelonephritis	genitourinary	Both	Both-Both	0.0714426	0
585.1	Acute renal failure	genitourinary	Both	590	Pyelonephritis	genitourinary	Both	Both-Both	0.0243321	2.71004e-58
586	Other disorders of the kidney and ureters	genitourinary	Both	590	Pyelonephritis	genitourinary	Both	Both-Both	0.0216807	1.19766e-46
586.12	Vesicoureteral reflux	genitourinary	Both	590	Pyelonephritis	genitourinary	Both	Both-Both	0.034547	1.24112e-115
586.4	Stricture/obstruction of ureter	genitourinary	Both	590	Pyelonephritis	genitourinary	Both	Both-Both	0.0288417	3.65671e-81
112	Candidiasis	infectious diseases	Both	591	Urinary tract infection	genitourinary	Both	Both-Both	0.0269148	6.41962e-71
185	Cancer of prostate	neoplasms	Male	591	Urinary tract infection	genitourinary	Both	Male-Both	0.0231914	1.0347e-24
38	Septicemia	infectious diseases	Both	591	Urinary tract infection	genitourinary	Both	Both-Both	0.0227866	2.41572e-51
41	Bacterial infection NOS	infectious diseases	Both	591	Urinary tract infection	genitourinary	Both	Both-Both	0.0269076	6.98998e-71
41.4	E. coli	infectious diseases	Both	591	Urinary tract infection	genitourinary	Both	Both-Both	0.118916	0
519.8	Other diseases of respiratory system, NEC	respiratory	Both	591	Urinary tract infection	genitourinary	Both	Both-Both	0.0204342	1.2392e-41
590	Pyelonephritis	genitourinary	Both	591	Urinary tract infection	genitourinary	Both	Both-Both	0.0626954	0
112	Candidiasis	infectious diseases	Both	592.1	Cystitis	genitourinary	Both	Both-Both	0.0366734	4.60614e-130
591	Urinary tract infection	genitourinary	Both	592.1	Cystitis	genitourinary	Both	Both-Both	0.153168	0
483	Acute bronchitis and bronchiolitis	respiratory	Both	592.11	Acute cystitis	genitourinary	Both	Both-Both	0.0222551	4.66158e-49
591	Urinary tract infection	genitourinary	Both	592.11	Acute cystitis	genitourinary	Both	Both-Both	0.0477034	9.45492e-219
592.1	Cystitis	genitourinary	Both	592.11	Acute cystitis	genitourinary	Both	Both-Both	0.195888	0
189	Cancer of urinary organs (incl. kidney and bladder)	neoplasms	Both	592.12	Chronic cystitis	genitourinary	Both	Both-Both	0.0251895	2.40946e-62
189.21	Malignant neoplasm of bladder	neoplasms	Both	592.12	Chronic cystitis	genitourinary	Both	Both-Both	0.035762	8.98999e-124
592.1	Cystitis	genitourinary	Both	592.12	Chronic cystitis	genitourinary	Both	Both-Both	0.0542653	1.54703e-282
592.11	Acute cystitis	genitourinary	Both	592.12	Chronic cystitis	genitourinary	Both	Both-Both	0.0203866	1.89953e-41
592.1	Cystitis	genitourinary	Both	592.13	Chronic interstitial cystitis	genitourinary	Both	Both-Both	0.050137	1.90861e-241
592.12	Chronic cystitis	genitourinary	Both	592.13	Chronic interstitial cystitis	genitourinary	Both	Both-Both	0.0778965	0
592.2	Urethritis and urethral syndrome	genitourinary	Both	592.21	Urethral syndrome	genitourinary	Both	Both-Both	0.141602	0
189.21	Malignant neoplasm of bladder	neoplasms	Both	593	Hematuria	genitourinary	Both	Both-Both	0.0525524	4.31538e-265
269	Proteinuria	endocrine/metabolic	Both	593	Hematuria	genitourinary	Both	Both-Both	0.0270262	1.71593e-71
401.1	Essential hypertension	circulatory system	Both	593	Hematuria	genitourinary	Both	Both-Both	0.0221823	9.49734e-49
586.2	Cyst of kidney, acquired	genitourinary	Both	593	Hematuria	genitourinary	Both	Both-Both	0.0459147	8.62027e-203
591	Urinary tract infection	genitourinary	Both	593	Hematuria	genitourinary	Both	Both-Both	0.0786087	0
592.1	Cystitis	genitourinary	Both	593	Hematuria	genitourinary	Both	Both-Both	0.0275022	5.74847e-74
592.12	Chronic cystitis	genitourinary	Both	593	Hematuria	genitourinary	Both	Both-Both	0.0276461	1.00578e-74
586.2	Cyst of kidney, acquired	genitourinary	Both	594.1	Calculus of kidney	genitourinary	Both	Both-Both	0.0279134	3.86177e-76
586.4	Stricture/obstruction of ureter	genitourinary	Both	594.1	Calculus of kidney	genitourinary	Both	Both-Both	0.0265582	4.22866e-69
590	Pyelonephritis	genitourinary	Both	594.1	Calculus of kidney	genitourinary	Both	Both-Both	0.0208962	1.85745e-43
593	Hematuria	genitourinary	Both	594.1	Calculus of kidney	genitourinary	Both	Both-Both	0.051792	1.58014e-257
594	Urinary calculus	genitourinary	Both	594.1	Calculus of kidney	genitourinary	Both	Both-Both	0.22134	0
593	Hematuria	genitourinary	Both	594.2	Calculus of lower urinary tract	genitourinary	Both	Both-Both	0.026455	1.40503e-68
594	Urinary calculus	genitourinary	Both	594.2	Calculus of lower urinary tract	genitourinary	Both	Both-Both	0.0240422	5.90283e-57
594.1	Calculus of kidney	genitourinary	Both	594.2	Calculus of lower urinary tract	genitourinary	Both	Both-Both	0.0703767	0
586.4	Stricture/obstruction of ureter	genitourinary	Both	594.3	Calculus of ureter	genitourinary	Both	Both-Both	0.0225938	1.6523e-50
594	Urinary calculus	genitourinary	Both	594.3	Calculus of ureter	genitourinary	Both	Both-Both	0.120502	0
594.1	Calculus of kidney	genitourinary	Both	594.3	Calculus of ureter	genitourinary	Both	Both-Both	0.230221	0
594.2	Calculus of lower urinary tract	genitourinary	Both	594.3	Calculus of ureter	genitourinary	Both	Both-Both	0.0557305	6.62347e-298
593	Hematuria	genitourinary	Both	594.8	Renal colic	genitourinary	Both	Both-Both	0.0207835	5.21929e-43
594	Urinary calculus	genitourinary	Both	594.8	Renal colic	genitourinary	Both	Both-Both	0.052054	4.0307e-260
594.1	Calculus of kidney	genitourinary	Both	594.8	Renal colic	genitourinary	Both	Both-Both	0.143504	0
594.2	Calculus of lower urinary tract	genitourinary	Both	594.8	Renal colic	genitourinary	Both	Both-Both	0.0224746	5.38409e-50
594.3	Calculus of ureter	genitourinary	Both	594.8	Renal colic	genitourinary	Both	Both-Both	0.194986	0
189.4	Malignant neoplasm of other urinary organs	neoplasms	Both	595	Hydronephrosis	genitourinary	Both	Both-Both	0.0363001	1.81375e-127
585.1	Acute renal failure	genitourinary	Both	595	Hydronephrosis	genitourinary	Both	Both-Both	0.0485079	3.97078e-226
585.2	Renal failure NOS	genitourinary	Both	595	Hydronephrosis	genitourinary	Both	Both-Both	0.0233447	8.42411e-54
586	Other disorders of the kidney and ureters	genitourinary	Both	595	Hydronephrosis	genitourinary	Both	Both-Both	0.0483251	1.93076e-224
586.11	Small kidney	genitourinary	Both	595	Hydronephrosis	genitourinary	Both	Both-Both	0.020279	4.97685e-41
586.4	Stricture/obstruction of ureter	genitourinary	Both	595	Hydronephrosis	genitourinary	Both	Both-Both	0.256626	0
590	Pyelonephritis	genitourinary	Both	595	Hydronephrosis	genitourinary	Both	Both-Both	0.0287082	1.97535e-80
594.1	Calculus of kidney	genitourinary	Both	595	Hydronephrosis	genitourinary	Both	Both-Both	0.0768604	0
594.3	Calculus of ureter	genitourinary	Both	595	Hydronephrosis	genitourinary	Both	Both-Both	0.129714	0
594.8	Renal colic	genitourinary	Both	595	Hydronephrosis	genitourinary	Both	Both-Both	0.0345059	2.31397e-115
189	Cancer of urinary organs (incl. kidney and bladder)	neoplasms	Both	596	Other disorders of bladder	genitourinary	Both	Both-Both	0.0307812	3.46841e-92
189.2	Cancer of bladder	neoplasms	Both	596	Other disorders of bladder	genitourinary	Both	Both-Both	0.0252088	1.94602e-62
189.21	Malignant neoplasm of bladder	neoplasms	Both	596	Other disorders of bladder	genitourinary	Both	Both-Both	0.0381043	2.93291e-140
591	Urinary tract infection	genitourinary	Both	596	Other disorders of bladder	genitourinary	Both	Both-Both	0.0312137	9.64032e-95
592.1	Cystitis	genitourinary	Both	596	Other disorders of bladder	genitourinary	Both	Both-Both	0.024546	2.72441e-59
592.12	Chronic cystitis	genitourinary	Both	596	Other disorders of bladder	genitourinary	Both	Both-Both	0.0582273	0
592.13	Chronic interstitial cystitis	genitourinary	Both	596	Other disorders of bladder	genitourinary	Both	Both-Both	0.0453642	5.2937e-198
593	Hematuria	genitourinary	Both	596	Other disorders of bladder	genitourinary	Both	Both-Both	0.05404	3.27857e-280
594.2	Calculus of lower urinary tract	genitourinary	Both	596	Other disorders of bladder	genitourinary	Both	Both-Both	0.0294641	1.2696e-84
222	Benign neoplasm of male genital organs	neoplasms	Male	596.1	Bladder neck obstruction	genitourinary	Both	Male-Both	0.0288573	2.37257e-37
596	Other disorders of bladder	genitourinary	Both	596.1	Bladder neck obstruction	genitourinary	Both	Both-Both	0.0698091	0
335	Multiple sclerosis	neurological	Both	596.5	Functional disorders of bladder	genitourinary	Both	Both-Both	0.0273565	3.32369e-73
344	Other paralytic syndromes	neurological	Both	596.5	Functional disorders of bladder	genitourinary	Both	Both-Both	0.0230205	2.29115e-52
592.13	Chronic interstitial cystitis	genitourinary	Both	596.5	Functional disorders of bladder	genitourinary	Both	Both-Both	0.0228713	1.03248e-51
596	Other disorders of bladder	genitourinary	Both	596.5	Functional disorders of bladder	genitourinary	Both	Both-Both	0.136503	0
596.1	Bladder neck obstruction	genitourinary	Both	596.5	Functional disorders of bladder	genitourinary	Both	Both-Both	0.0447759	5.99758e-193
187.1	Malignant neoplasm of unspecified male genital organ	neoplasms	Male	597	Other disorders of urethra and urinary tract	genitourinary	Both	Male-Both	0.0206417	6.5783e-20
593	Hematuria	genitourinary	Both	597	Other disorders of urethra and urinary tract	genitourinary	Both	Both-Both	0.0204717	8.8414e-42
187.1	Malignant neoplasm of unspecified male genital organ	neoplasms	Male	597.1	Urethral stricture (not specified as infectious)	genitourinary	Both	Male-Both	0.0220417	1.77212e-22
586.4	Stricture/obstruction of ureter	genitourinary	Both	597.1	Urethral stricture (not specified as infectious)	genitourinary	Both	Both-Both	0.0366109	1.25742e-129
591	Urinary tract infection	genitourinary	Both	597.1	Urethral stricture (not specified as infectious)	genitourinary	Both	Both-Both	0.0374484	1.54664e-135
592.1	Cystitis	genitourinary	Both	597.1	Urethral stricture (not specified as infectious)	genitourinary	Both	Both-Both	0.0243016	3.75259e-58
592.12	Chronic cystitis	genitourinary	Both	597.1	Urethral stricture (not specified as infectious)	genitourinary	Both	Both-Both	0.0423666	6.09588e-173
592.13	Chronic interstitial cystitis	genitourinary	Both	597.1	Urethral stricture (not specified as infectious)	genitourinary	Both	Both-Both	0.0279776	1.75509e-76
592.2	Urethritis and urethral syndrome	genitourinary	Both	597.1	Urethral stricture (not specified as infectious)	genitourinary	Both	Both-Both	0.0238934	2.82974e-56
593	Hematuria	genitourinary	Both	597.1	Urethral stricture (not specified as infectious)	genitourinary	Both	Both-Both	0.0457871	1.12301e-201
594.2	Calculus of lower urinary tract	genitourinary	Both	597.1	Urethral stricture (not specified as infectious)	genitourinary	Both	Both-Both	0.0218653	2.04488e-47
596	Other disorders of bladder	genitourinary	Both	597.1	Urethral stricture (not specified as infectious)	genitourinary	Both	Both-Both	0.0798678	0
596.1	Bladder neck obstruction	genitourinary	Both	597.1	Urethral stricture (not specified as infectious)	genitourinary	Both	Both-Both	0.0581092	0
597	Other disorders of urethra and urinary tract	genitourinary	Both	597.1	Urethral stricture (not specified as infectious)	genitourinary	Both	Both-Both	0.0415298	2.98469e-166
189.4	Malignant neoplasm of other urinary organs	neoplasms	Both	597.2	Urinary complications NEC	genitourinary	Both	Both-Both	0.0232291	2.75117e-53
270.1	Disturbances of amino-acid transport	endocrine/metabolic	Both	597.2	Urinary complications NEC	genitourinary	Both	Both-Both	0.0214764	8.32749e-46
586.4	Stricture/obstruction of ureter	genitourinary	Both	597.2	Urinary complications NEC	genitourinary	Both	Both-Both	0.0323929	6.85155e-102
590	Pyelonephritis	genitourinary	Both	597.2	Urinary complications NEC	genitourinary	Both	Both-Both	0.0322101	9.1432e-101
595	Hydronephrosis	genitourinary	Both	597.2	Urinary complications NEC	genitourinary	Both	Both-Both	0.0356551	4.79775e-123
185	Cancer of prostate	neoplasms	Male	599	Other symptoms/disorders or the urinary system	genitourinary	Both	Male-Both	0.0233516	4.95128e-25
222	Benign neoplasm of male genital organs	neoplasms	Male	599	Other symptoms/disorders or the urinary system	genitourinary	Both	Male-Both	0.10074	0
591	Urinary tract infection	genitourinary	Both	599	Other symptoms/disorders or the urinary system	genitourinary	Both	Both-Both	0.0780727	0
592.1	Cystitis	genitourinary	Both	599	Other symptoms/disorders or the urinary system	genitourinary	Both	Both-Both	0.0317583	5.19679e-98
593	Hematuria	genitourinary	Both	599	Other symptoms/disorders or the urinary system	genitourinary	Both	Both-Both	0.0316268	3.23829e-97
596	Other disorders of bladder	genitourinary	Both	599	Other symptoms/disorders or the urinary system	genitourinary	Both	Both-Both	0.0621778	0
596.1	Bladder neck obstruction	genitourinary	Both	599	Other symptoms/disorders or the urinary system	genitourinary	Both	Both-Both	0.027303	6.31837e-73
596.5	Functional disorders of bladder	genitourinary	Both	599	Other symptoms/disorders or the urinary system	genitourinary	Both	Both-Both	0.0455314	1.88571e-199
597.1	Urethral stricture (not specified as infectious)	genitourinary	Both	599	Other symptoms/disorders or the urinary system	genitourinary	Both	Both-Both	0.033263	2.46268e-107
586.4	Stricture/obstruction of ureter	genitourinary	Both	599.1	Urinary obstruction	genitourinary	Both	Both-Both	0.129455	0
595	Hydronephrosis	genitourinary	Both	599.1	Urinary obstruction	genitourinary	Both	Both-Both	0.0414183	2.27016e-165
596.1	Bladder neck obstruction	genitourinary	Both	599.1	Urinary obstruction	genitourinary	Both	Both-Both	0.0205323	5.11862e-42
185	Cancer of prostate	neoplasms	Male	599.2	Retention of urine	genitourinary	Both	Male-Both	0.021012	1.42739e-20
222	Benign neoplasm of male genital organs	neoplasms	Male	599.2	Retention of urine	genitourinary	Both	Male-Both	0.0203319	2.31438e-19
41.4	E. coli	infectious diseases	Both	599.2	Retention of urine	genitourinary	Both	Both-Both	0.0221676	1.09531e-48
550.1	Inguinal hernia	digestive	Both	599.2	Retention of urine	genitourinary	Both	Both-Both	0.0204252	1.34415e-41
563	Constipation	digestive	Both	599.2	Retention of urine	genitourinary	Both	Both-Both	0.0391475	6.14255e-148
585.1	Acute renal failure	genitourinary	Both	599.2	Retention of urine	genitourinary	Both	Both-Both	0.0381861	7.45498e-141
591	Urinary tract infection	genitourinary	Both	599.2	Retention of urine	genitourinary	Both	Both-Both	0.0421741	2.16472e-171
593	Hematuria	genitourinary	Both	599.2	Retention of urine	genitourinary	Both	Both-Both	0.0281989	1.14525e-77
594.2	Calculus of lower urinary tract	genitourinary	Both	599.2	Retention of urine	genitourinary	Both	Both-Both	0.0287411	1.30535e-80
595	Hydronephrosis	genitourinary	Both	599.2	Retention of urine	genitourinary	Both	Both-Both	0.0335152	6.11776e-109
596	Other disorders of bladder	genitourinary	Both	599.2	Retention of urine	genitourinary	Both	Both-Both	0.0260448	1.592e-66
596.1	Bladder neck obstruction	genitourinary	Both	599.2	Retention of urine	genitourinary	Both	Both-Both	0.0335384	4.34739e-109
597.1	Urethral stricture (not specified as infectious)	genitourinary	Both	599.2	Retention of urine	genitourinary	Both	Both-Both	0.0320924	4.81033e-100
599	Other symptoms/disorders or the urinary system	genitourinary	Both	599.2	Retention of urine	genitourinary	Both	Both-Both	0.0332541	2.80178e-107
591	Urinary tract infection	genitourinary	Both	599.3	Dysuria	genitourinary	Both	Both-Both	0.0276527	9.28265e-75
593	Hematuria	genitourinary	Both	599.3	Dysuria	genitourinary	Both	Both-Both	0.0333588	6.06818e-108
185	Cancer of prostate	neoplasms	Male	599.4	Urinary incontinence	genitourinary	Both	Male-Both	0.0249108	2.92385e-28
278.1	Obesity	endocrine/metabolic	Both	599.4	Urinary incontinence	genitourinary	Both	Both-Both	0.0211113	2.54553e-44
561	Symptoms involving digestive system	digestive	Both	599.4	Urinary incontinence	genitourinary	Both	Both-Both	0.032123	3.12524e-100
591	Urinary tract infection	genitourinary	Both	599.4	Urinary incontinence	genitourinary	Both	Both-Both	0.0342556	1.01038e-113
592.1	Cystitis	genitourinary	Both	599.4	Urinary incontinence	genitourinary	Both	Both-Both	0.0220414	3.73528e-48
596	Other disorders of bladder	genitourinary	Both	599.4	Urinary incontinence	genitourinary	Both	Both-Both	0.0888544	0
596.5	Functional disorders of bladder	genitourinary	Both	599.4	Urinary incontinence	genitourinary	Both	Both-Both	0.0833571	0
599	Other symptoms/disorders or the urinary system	genitourinary	Both	599.4	Urinary incontinence	genitourinary	Both	Both-Both	0.0249743	2.57953e-61
276.8	Polydipsia	endocrine/metabolic	Both	599.5	Frequency of urination and polyuria	genitourinary	Both	Both-Both	0.0226967	5.93672e-51
592.13	Chronic interstitial cystitis	genitourinary	Both	599.5	Frequency of urination and polyuria	genitourinary	Both	Both-Both	0.0253426	4.40552e-63
596	Other disorders of bladder	genitourinary	Both	599.5	Frequency of urination and polyuria	genitourinary	Both	Both-Both	0.0487614	1.77256e-228
596.1	Bladder neck obstruction	genitourinary	Both	599.5	Frequency of urination and polyuria	genitourinary	Both	Both-Both	0.0262476	1.55073e-67
596.5	Functional disorders of bladder	genitourinary	Both	599.5	Frequency of urination and polyuria	genitourinary	Both	Both-Both	0.0506005	6.75774e-246
599	Other symptoms/disorders or the urinary system	genitourinary	Both	599.5	Frequency of urination and polyuria	genitourinary	Both	Both-Both	0.0333692	5.21321e-108
599.3	Dysuria	genitourinary	Both	599.5	Frequency of urination and polyuria	genitourinary	Both	Both-Both	0.0918809	0
599.4	Urinary incontinence	genitourinary	Both	599.5	Frequency of urination and polyuria	genitourinary	Both	Both-Both	0.0330929	2.93172e-106
222	Benign neoplasm of male genital organs	neoplasms	Male	599.9	Other abnormality of urination	genitourinary	Both	Male-Both	0.0265744	6.2306e-32
596	Other disorders of bladder	genitourinary	Both	599.9	Other abnormality of urination	genitourinary	Both	Both-Both	0.0326277	2.40358e-103
596.1	Bladder neck obstruction	genitourinary	Both	599.9	Other abnormality of urination	genitourinary	Both	Both-Both	0.0324989	1.5131e-102
597.1	Urethral stricture (not specified as infectious)	genitourinary	Both	599.9	Other abnormality of urination	genitourinary	Both	Both-Both	0.0247233	3.99653e-60
599	Other symptoms/disorders or the urinary system	genitourinary	Both	599.9	Other abnormality of urination	genitourinary	Both	Both-Both	0.0308372	1.62657e-92
599.4	Urinary incontinence	genitourinary	Both	599.9	Other abnormality of urination	genitourinary	Both	Both-Both	0.0228602	1.15441e-51
599.5	Frequency of urination and polyuria	genitourinary	Both	599.9	Other abnormality of urination	genitourinary	Both	Both-Both	0.112046	0
185	Cancer of prostate	neoplasms	Male	600	Hyperplasia of prostate	genitourinary	Male	Male-Male	0.0237272	8.62481e-26
222	Benign neoplasm of male genital organs	neoplasms	Male	600	Hyperplasia of prostate	genitourinary	Male	Male-Male	0.220774	0
272.11	Hypercholesterolemia	endocrine/metabolic	Both	600	Hyperplasia of prostate	genitourinary	Male	Both-Male	0.0220625	1.61858e-22
366	Cataract	sense organs	Both	600	Hyperplasia of prostate	genitourinary	Male	Both-Male	0.0214465	2.29688e-21
550.1	Inguinal hernia	digestive	Both	600	Hyperplasia of prostate	genitourinary	Male	Both-Male	0.0253905	2.70026e-29
591	Urinary tract infection	genitourinary	Both	600	Hyperplasia of prostate	genitourinary	Male	Both-Male	0.0479687	4.33446e-100
593	Hematuria	genitourinary	Both	600	Hyperplasia of prostate	genitourinary	Male	Both-Male	0.0782641	1.41772e-263
594.2	Calculus of lower urinary tract	genitourinary	Both	600	Hyperplasia of prostate	genitourinary	Male	Both-Male	0.0358574	1.00471e-56
596	Other disorders of bladder	genitourinary	Both	600	Hyperplasia of prostate	genitourinary	Male	Both-Male	0.124866	0
596.1	Bladder neck obstruction	genitourinary	Both	600	Hyperplasia of prostate	genitourinary	Male	Both-Male	0.104279	0
599	Other symptoms/disorders or the urinary system	genitourinary	Both	600	Hyperplasia of prostate	genitourinary	Male	Both-Male	0.0716138	6.38464e-221
599.2	Retention of urine	genitourinary	Both	600	Hyperplasia of prostate	genitourinary	Male	Both-Male	0.145454	0
599.5	Frequency of urination and polyuria	genitourinary	Both	600	Hyperplasia of prostate	genitourinary	Male	Both-Male	0.06055	2.07908e-158
599.9	Other abnormality of urination	genitourinary	Both	600	Hyperplasia of prostate	genitourinary	Male	Both-Male	0.0347579	2.09227e-53
591	Urinary tract infection	genitourinary	Both	601.1	Prostatitis	genitourinary	Male	Both-Male	0.0421353	1.21525e-77
592.2	Urethritis and urethral syndrome	genitourinary	Both	601.1	Prostatitis	genitourinary	Male	Both-Male	0.0265012	9.1405e-32
599.3	Dysuria	genitourinary	Both	601.1	Prostatitis	genitourinary	Male	Both-Male	0.0219975	2.14879e-22
600	Hyperplasia of prostate	genitourinary	Male	601.1	Prostatitis	genitourinary	Male	Male-Male	0.0285542	1.31876e-36
601.1	Prostatitis	genitourinary	Male	601.11	Acute prostatitis	genitourinary	Male	Male-Male	0.16223	0
599.2	Retention of urine	genitourinary	Both	601.12	Chronic prostatitis	genitourinary	Male	Both-Male	0.025293	4.39846e-29
600	Hyperplasia of prostate	genitourinary	Male	601.12	Chronic prostatitis	genitourinary	Male	Male-Male	0.0666743	1.03728e-191
601.1	Prostatitis	genitourinary	Male	601.12	Chronic prostatitis	genitourinary	Male	Male-Male	0.16477	0
601.11	Acute prostatitis	genitourinary	Male	601.12	Chronic prostatitis	genitourinary	Male	Male-Male	0.161014	0
112	Candidiasis	infectious diseases	Both	601.4	Balanoposthitis	genitourinary	Male	Both-Male	0.0406174	2.81601e-72
250.2	Type 2 diabetes	endocrine/metabolic	Both	601.4	Balanoposthitis	genitourinary	Male	Both-Male	0.0206675	5.91743e-20
599.7	Urethral discharge	genitourinary	Both	601.4	Balanoposthitis	genitourinary	Male	Both-Male	0.0215664	1.37813e-21
601.4	Balanoposthitis	genitourinary	Male	601.8	Other inflammatory disorders of male genital organs	genitourinary	Male	Male-Male	0.0223297	5.00517e-23
185	Cancer of prostate	neoplasms	Male	602	Other disorders of prostate	genitourinary	Male	Male-Male	0.0349168	7.03764e-54
222	Benign neoplasm of male genital organs	neoplasms	Male	602	Other disorders of prostate	genitourinary	Male	Male-Male	0.0234299	3.44742e-25
593	Hematuria	genitourinary	Both	602	Other disorders of prostate	genitourinary	Male	Both-Male	0.0411176	5.05128e-74
594.2	Calculus of lower urinary tract	genitourinary	Both	602	Other disorders of prostate	genitourinary	Male	Both-Male	0.0210461	1.23832e-20
596	Other disorders of bladder	genitourinary	Both	602	Other disorders of prostate	genitourinary	Male	Both-Male	0.0361198	1.56704e-57
596.1	Bladder neck obstruction	genitourinary	Both	602	Other disorders of prostate	genitourinary	Male	Both-Male	0.0271324	3.24201e-33
600	Hyperplasia of prostate	genitourinary	Male	602	Other disorders of prostate	genitourinary	Male	Male-Male	0.0749595	6.67085e-242
601.1	Prostatitis	genitourinary	Male	602	Other disorders of prostate	genitourinary	Male	Male-Male	0.0335807	5.74768e-50
601.12	Chronic prostatitis	genitourinary	Male	602	Other disorders of prostate	genitourinary	Male	Male-Male	0.0663957	3.98844e-190
454	Varicose veins	circulatory system	Both	603	Other disorders of testis	genitourinary	Male	Both-Male	0.0453151	1.61628e-89
591	Urinary tract infection	genitourinary	Both	603	Other disorders of testis	genitourinary	Male	Both-Male	0.030676	5.51859e-42
601.1	Prostatitis	genitourinary	Male	603	Other disorders of testis	genitourinary	Male	Male-Male	0.0266305	4.64095e-32
601.3	Orchitis and epididymitis	genitourinary	Male	603	Other disorders of testis	genitourinary	Male	Male-Male	0.146521	0
454	Varicose veins	circulatory system	Both	603.1	Hydrocele	genitourinary	Male	Both-Male	0.0346798	3.56622e-53
550.1	Inguinal hernia	digestive	Both	603.1	Hydrocele	genitourinary	Male	Both-Male	0.0253773	2.88406e-29
603	Other disorders of testis	genitourinary	Male	603.1	Hydrocele	genitourinary	Male	Male-Male	0.0394687	2.3959e-68
187	Cancer of other male genital organs	neoplasms	Male	604	Disorders of penis	genitourinary	Male	Male-Male	0.0357649	1.92857e-56
187.1	Malignant neoplasm of unspecified male genital organ	neoplasms	Male	604	Disorders of penis	genitourinary	Male	Male-Male	0.0494371	3.3794e-106
597.1	Urethral stricture (not specified as infectious)	genitourinary	Both	604	Disorders of penis	genitourinary	Male	Both-Male	0.0243402	4.69138e-27
601.4	Balanoposthitis	genitourinary	Male	604	Disorders of penis	genitourinary	Male	Male-Male	0.0989019	0
601.8	Other inflammatory disorders of male genital organs	genitourinary	Male	604	Disorders of penis	genitourinary	Male	Male-Male	0.0333067	3.49267e-49
597.1	Urethral stricture (not specified as infectious)	genitourinary	Both	604.1	Redundant prepuce and phimosis/BXO	genitourinary	Male	Both-Male	0.0359218	6.37549e-57
601.4	Balanoposthitis	genitourinary	Male	604.1	Redundant prepuce and phimosis/BXO	genitourinary	Male	Male-Male	0.0901955	0
604	Disorders of penis	genitourinary	Male	604.1	Redundant prepuce and phimosis/BXO	genitourinary	Male	Male-Male	0.171671	0
187.2	Malignant neoplasm of testis	neoplasms	Male	608	Other disorders of male genital organs	genitourinary	Male	Male-Male	0.0310176	6.92046e-43
454	Varicose veins	circulatory system	Both	608	Other disorders of male genital organs	genitourinary	Male	Both-Male	0.0797333	1.63435e-273
593	Hematuria	genitourinary	Both	608	Other disorders of male genital organs	genitourinary	Male	Both-Male	0.0261383	6.02025e-31
601.8	Other inflammatory disorders of male genital organs	genitourinary	Male	608	Other disorders of male genital organs	genitourinary	Male	Male-Male	0.0271989	2.26974e-33
603	Other disorders of testis	genitourinary	Male	608	Other disorders of male genital organs	genitourinary	Male	Male-Male	0.105413	0
603.1	Hydrocele	genitourinary	Male	608	Other disorders of male genital organs	genitourinary	Male	Male-Male	0.136947	0
603.2	Spermatocele	genitourinary	Male	608	Other disorders of male genital organs	genitourinary	Male	Male-Male	0.0390852	4.6375e-67
257.1	Testicular hypofunction	endocrine/metabolic	Male	609.1	Infertility, male	genitourinary	Male	Male-Male	0.0301439	1.3381e-40
519.9	Symptoms involving respiratory system and other chest symptoms	respiratory	Both	610.1	Cystic mastopathy	genitourinary	Female	Both-Female	0.0950764	0
519.9	Symptoms involving respiratory system and other chest symptoms	respiratory	Both	610.2	Fibroadenosis of breast	genitourinary	Female	Both-Female	0.0311317	1.33664e-52
610.2	Fibroadenosis of breast	genitourinary	Female	610.3	Fibrosclerosis of breast	genitourinary	Female	Female-Female	0.0271576	1.90903e-40
174.3	Neoplasm of uncertain behavior of breast	neoplasms	Both	610.4	Benign neoplasm of breast	genitourinary	Female	Both-Female	0.0332068	1.33387e-59
519.9	Symptoms involving respiratory system and other chest symptoms	respiratory	Both	610.4	Benign neoplasm of breast	genitourinary	Female	Both-Female	0.0459155	2.74107e-112
610.1	Cystic mastopathy	genitourinary	Female	610.4	Benign neoplasm of breast	genitourinary	Female	Female-Female	0.0200858	7.09592e-23
610.2	Fibroadenosis of breast	genitourinary	Female	610.4	Benign neoplasm of breast	genitourinary	Female	Female-Female	0.0381927	2.9354e-78
610.1	Cystic mastopathy	genitourinary	Female	610.8	Other specified benign mammary dysplasias	genitourinary	Female	Female-Female	0.328701	0
610.2	Fibroadenosis of breast	genitourinary	Female	610.8	Other specified benign mammary dysplasias	genitourinary	Female	Female-Female	0.0579195	1.3416e-177
610.3	Fibrosclerosis of breast	genitourinary	Female	610.8	Other specified benign mammary dysplasias	genitourinary	Female	Female-Female	0.0206517	4.32538e-24
610.4	Benign neoplasm of breast	genitourinary	Female	610.8	Other specified benign mammary dysplasias	genitourinary	Female	Female-Female	0.0635151	3.19306e-213
174.11	Malignant neoplasm of female breast	neoplasms	Female	611.1	Abnormal mammogram	genitourinary	Both	Female-Both	0.0303814	3.52215e-50
174.11	Malignant neoplasm of female breast	neoplasms	Female	611.3	Lump or mass in breast	genitourinary	Both	Female-Both	0.0593761	1.48531e-186
53	Herpes zoster	infectious diseases	Both	611.3	Lump or mass in breast	genitourinary	Both	Both-Both	0.0229949	2.96847e-52
610.1	Cystic mastopathy	genitourinary	Female	611.3	Lump or mass in breast	genitourinary	Both	Female-Both	0.0666609	1.06338e-234
610.2	Fibroadenosis of breast	genitourinary	Female	611.3	Lump or mass in breast	genitourinary	Both	Female-Both	0.0356744	1.64359e-68
610.4	Benign neoplasm of breast	genitourinary	Female	611.3	Lump or mass in breast	genitourinary	Both	Female-Both	0.0516994	7.21849e-142
610.8	Other specified benign mammary dysplasias	genitourinary	Female	611.3	Lump or mass in breast	genitourinary	Both	Female-Both	0.0975987	0
611.1	Abnormal mammogram	genitourinary	Both	611.3	Lump or mass in breast	genitourinary	Both	Both-Both	0.0233654	6.80706e-54
227.3	Benign neoplasm of pituitary gland and craniopharyngeal duct (pouch)	neoplasms	Both	612.1	Galactorrhea	genitourinary	Both	Both-Both	0.0264298	1.884e-68
253.1	Pituitary hyperfunction	endocrine/metabolic	Both	612.1	Galactorrhea	genitourinary	Both	Both-Both	0.0742446	0
257.1	Testicular hypofunction	endocrine/metabolic	Male	612.2	Hypertrophy of breast (Gynecomastia)	genitourinary	Both	Male-Both	0.021194	6.66827e-21
519.9	Symptoms involving respiratory system and other chest symptoms	respiratory	Both	612.2	Hypertrophy of breast (Gynecomastia)	genitourinary	Both	Both-Both	0.0267603	3.96403e-70
610.3	Fibrosclerosis of breast	genitourinary	Female	612.2	Hypertrophy of breast (Gynecomastia)	genitourinary	Both	Female-Both	0.035855	3.4576e-69
611.3	Lump or mass in breast	genitourinary	Both	612.2	Hypertrophy of breast (Gynecomastia)	genitourinary	Both	Both-Both	0.025093	6.9945e-62
303.4	Somatoform disorder	mental disorders	Both	613	Other nonmalignant breast conditions	genitourinary	Both	Both-Both	0.0236816	2.5896e-55
304	Adjustment reaction	mental disorders	Both	613	Other nonmalignant breast conditions	genitourinary	Both	Both-Both	0.0200146	5.18865e-40
375	Disorders of lacrimal system	sense organs	Both	613	Other nonmalignant breast conditions	genitourinary	Both	Both-Both	0.0207363	8.03035e-43
380	Disorders of external ear	sense organs	Both	613	Other nonmalignant breast conditions	genitourinary	Both	Both-Both	0.0261017	8.29747e-67
386	Vertiginous syndromes and other disorders of vestibular system	sense organs	Both	613	Other nonmalignant breast conditions	genitourinary	Both	Both-Both	0.0343014	5.07621e-114
512	Other symptoms of respiratory system	respiratory	Both	613	Other nonmalignant breast conditions	genitourinary	Both	Both-Both	0.028791	6.95054e-81
512.8	Cough	respiratory	Both	613	Other nonmalignant breast conditions	genitourinary	Both	Both-Both	0.0273707	2.80345e-73
522	Diseases of pulp and periapical tissues	digestive	Both	613	Other nonmalignant breast conditions	genitourinary	Both	Both-Both	0.0228404	1.40817e-51
564	Functional digestive disorders	digestive	Both	613	Other nonmalignant breast conditions	genitourinary	Both	Both-Both	0.0219348	1.04752e-47
610.8	Other specified benign mammary dysplasias	genitourinary	Female	613	Other nonmalignant breast conditions	genitourinary	Both	Female-Both	0.0261339	1.39931e-37
611.3	Lump or mass in breast	genitourinary	Both	613	Other nonmalignant breast conditions	genitourinary	Both	Both-Both	0.0870625	0
612.1	Galactorrhea	genitourinary	Both	613	Other nonmalignant breast conditions	genitourinary	Both	Both-Both	0.0573208	0
519.9	Symptoms involving respiratory system and other chest symptoms	respiratory	Both	613.1	Inflammatory disease of breast	genitourinary	Both	Both-Both	0.0297582	2.77742e-86
610.3	Fibrosclerosis of breast	genitourinary	Female	613.1	Inflammatory disease of breast	genitourinary	Both	Female-Both	0.0302665	8.16978e-50
610.8	Other specified benign mammary dysplasias	genitourinary	Female	613.1	Inflammatory disease of breast	genitourinary	Both	Female-Both	0.0259158	5.52297e-37
611.3	Lump or mass in breast	genitourinary	Both	613.1	Inflammatory disease of breast	genitourinary	Both	Both-Both	0.02627	1.19763e-67
418	Nonspecific chest pain	circulatory system	Both	613.5	Mastodynia	genitourinary	Both	Both-Both	0.0223018	2.94998e-49
427.9	Palpitations	circulatory system	Both	613.5	Mastodynia	genitourinary	Both	Both-Both	0.0230703	1.38464e-52
519.9	Symptoms involving respiratory system and other chest symptoms	respiratory	Both	613.5	Mastodynia	genitourinary	Both	Both-Both	0.0576341	0
564.1	Irritable Bowel Syndrome	digestive	Both	613.5	Mastodynia	genitourinary	Both	Both-Both	0.0251092	5.85333e-62
610.1	Cystic mastopathy	genitourinary	Female	613.5	Mastodynia	genitourinary	Both	Female-Both	0.0247877	5.59053e-34
610.2	Fibroadenosis of breast	genitourinary	Female	613.5	Mastodynia	genitourinary	Both	Female-Both	0.0206328	4.75418e-24
612.2	Hypertrophy of breast (Gynecomastia)	genitourinary	Both	613.5	Mastodynia	genitourinary	Both	Both-Both	0.0200923	2.61259e-40
613	Other nonmalignant breast conditions	genitourinary	Both	613.5	Mastodynia	genitourinary	Both	Both-Both	0.348624	0
613.1	Inflammatory disease of breast	genitourinary	Both	613.5	Mastodynia	genitourinary	Both	Both-Both	0.0413321	1.08513e-164
519.9	Symptoms involving respiratory system and other chest symptoms	respiratory	Both	613.7	Other signs and symptoms in breast	genitourinary	Both	Both-Both	0.0211844	1.28973e-44
610.4	Benign neoplasm of breast	genitourinary	Female	613.7	Other signs and symptoms in breast	genitourinary	Both	Female-Both	0.0206434	4.50774e-24
610.8	Other specified benign mammary dysplasias	genitourinary	Female	613.7	Other signs and symptoms in breast	genitourinary	Both	Female-Both	0.0326682	9.6729e-58
612.1	Galactorrhea	genitourinary	Both	613.7	Other signs and symptoms in breast	genitourinary	Both	Both-Both	0.0275082	5.34523e-74
613	Other nonmalignant breast conditions	genitourinary	Both	613.7	Other signs and symptoms in breast	genitourinary	Both	Both-Both	0.105816	0
613.1	Inflammatory disease of breast	genitourinary	Both	613.7	Other signs and symptoms in breast	genitourinary	Both	Both-Both	0.0275322	4.00089e-74
174.1	Breast cancer [female]	neoplasms	Female	613.8	Other specified disorders of breast	genitourinary	Both	Female-Both	0.0341338	7.12167e-63
174.11	Malignant neoplasm of female breast	neoplasms	Female	613.8	Other specified disorders of breast	genitourinary	Both	Female-Both	0.0245394	2.46083e-33
175	Acquired absence of breast	neoplasms	Female	613.8	Other specified disorders of breast	genitourinary	Both	Female-Both	0.0209334	1.04414e-24
613	Other nonmalignant breast conditions	genitourinary	Both	613.8	Other specified disorders of breast	genitourinary	Both	Both-Both	0.0706965	0
429.3	Symptoms involving cardiovascular system	circulatory system	Both	613.9	Breast disorder NOS	genitourinary	Both	Both-Both	0.02902	3.80063e-82
569	Other disorders of intestine	digestive	Both	613.9	Breast disorder NOS	genitourinary	Both	Both-Both	0.0217553	5.87514e-47
611.3	Lump or mass in breast	genitourinary	Both	613.9	Breast disorder NOS	genitourinary	Both	Both-Both	0.0234677	2.37632e-54
613	Other nonmalignant breast conditions	genitourinary	Both	613.9	Breast disorder NOS	genitourinary	Both	Both-Both	0.08179	0
509.5	Respiratory arrest	respiratory	Both	614	Inflammatory diseases of female pelvic organs	genitourinary	Female	Both-Female	0.0201313	5.6831e-23
567	Peritonitis and retroperitoneal infections	digestive	Both	614	Inflammatory diseases of female pelvic organs	genitourinary	Female	Both-Female	0.030687	3.69681e-51
182	Malignant neoplasm of uterus	neoplasms	Female	614.1	Pelvic peritoneal adhesions, female (postoperative) (postinfection)	genitourinary	Female	Female-Female	0.0450852	2.48898e-108
184.11	Malignant neoplasm of ovary	neoplasms	Female	614.1	Pelvic peritoneal adhesions, female (postoperative) (postinfection)	genitourinary	Female	Female-Female	0.0207028	3.34675e-24
218.1	Uterine leiomyoma	neoplasms	Female	614.1	Pelvic peritoneal adhesions, female (postoperative) (postinfection)	genitourinary	Female	Female-Female	0.0281986	1.8032e-43
220	Benign neoplasm of ovary	neoplasms	Female	614.1	Pelvic peritoneal adhesions, female (postoperative) (postinfection)	genitourinary	Female	Female-Female	0.0538866	5.73327e-154
568	Other disorders of peritoneum	digestive	Both	614.1	Pelvic peritoneal adhesions, female (postoperative) (postinfection)	genitourinary	Female	Both-Female	0.0282791	1.04038e-43
568.1	Peritoneal adhesions (postoperative) (postinfection)	digestive	Both	614.1	Pelvic peritoneal adhesions, female (postoperative) (postinfection)	genitourinary	Female	Both-Female	0.042024	2.31957e-94
614	Inflammatory diseases of female pelvic organs	genitourinary	Female	614.3	Pelvic inflammatory disease (PID)	genitourinary	Female	Female-Female	0.0325511	2.43151e-57
614	Inflammatory diseases of female pelvic organs	genitourinary	Female	614.31	Acute inflammatory pelvic disease	genitourinary	Female	Female-Female	0.0290806	4.02316e-46
614.3	Pelvic inflammatory disease (PID)	genitourinary	Female	614.31	Acute inflammatory pelvic disease	genitourinary	Female	Female-Female	0.0387566	1.56283e-80
614.1	Pelvic peritoneal adhesions, female (postoperative) (postinfection)	genitourinary	Female	614.32	Chronic inflammatory pelvic disease	genitourinary	Female	Female-Female	0.0827605	0
614.3	Pelvic inflammatory disease (PID)	genitourinary	Female	614.32	Chronic inflammatory pelvic disease	genitourinary	Female	Female-Female	0.180629	0
614	Inflammatory diseases of female pelvic organs	genitourinary	Female	614.33	Pelvic inflammatory disease, NOS	genitourinary	Female	Female-Female	0.025926	5.18041e-37
614.1	Pelvic peritoneal adhesions, female (postoperative) (postinfection)	genitourinary	Female	614.33	Pelvic inflammatory disease, NOS	genitourinary	Female	Female-Female	0.0204659	1.09292e-23
614.3	Pelvic inflammatory disease (PID)	genitourinary	Female	614.33	Pelvic inflammatory disease, NOS	genitourinary	Female	Female-Female	0.0391491	3.90595e-82
614.31	Acute inflammatory pelvic disease	genitourinary	Female	614.33	Pelvic inflammatory disease, NOS	genitourinary	Female	Female-Female	0.0563488	3.42349e-168
614.32	Chronic inflammatory pelvic disease	genitourinary	Female	614.33	Pelvic inflammatory disease, NOS	genitourinary	Female	Female-Female	0.0385068	1.60351e-79
613	Other nonmalignant breast conditions	genitourinary	Both	614.5	Inflammatory disease of cervix, vagina, and vulva	genitourinary	Female	Both-Female	0.0261351	1.38794e-37
614.4	Inflammatory diseases of uterus, except cervix	genitourinary	Female	614.5	Inflammatory disease of cervix, vagina, and vulva	genitourinary	Female	Female-Female	0.0693658	5.28601e-254
180.3	Cervical intraepithelial neoplasia [CIN] [Cervical dysplasia]	neoplasms	Female	614.51	Cervicitis and endocervicitis	genitourinary	Female	Female-Female	0.0442113	3.04983e-104
218.1	Uterine leiomyoma	neoplasms	Female	614.51	Cervicitis and endocervicitis	genitourinary	Female	Female-Female	0.0219683	4.79135e-27
112	Candidiasis	infectious diseases	Both	614.52	Vaginitis and vulvovaginitis	genitourinary	Female	Both-Female	0.0488092	1.19714e-126
54	Herpes simplex	infectious diseases	Both	614.52	Vaginitis and vulvovaginitis	genitourinary	Female	Both-Female	0.0224412	3.75948e-28
591	Urinary tract infection	genitourinary	Both	614.52	Vaginitis and vulvovaginitis	genitourinary	Female	Both-Female	0.0228615	3.74357e-29
614.5	Inflammatory disease of cervix, vagina, and vulva	genitourinary	Female	614.53	Cyst or abscess of Bartholin's gland	genitourinary	Female	Female-Female	0.440786	0
614.53	Cyst or abscess of Bartholin's gland	genitourinary	Female	614.54	Abscess or ulceration of vulva	genitourinary	Female	Female-Female	0.0495554	1.7087e-130
218.1	Uterine leiomyoma	neoplasms	Female	615	Endometriosis	genitourinary	Female	Female-Female	0.0753676	1.33983e-299
614.1	Pelvic peritoneal adhesions, female (postoperative) (postinfection)	genitourinary	Female	615	Endometriosis	genitourinary	Female	Female-Female	0.110031	0
614.4	Inflammatory diseases of uterus, except cervix	genitourinary	Female	615	Endometriosis	genitourinary	Female	Female-Female	0.0340029	2.09056e-62
614.51	Cervicitis and endocervicitis	genitourinary	Female	615	Endometriosis	genitourinary	Female	Female-Female	0.0288552	1.9488e-45
555.1	Regional enteritis	digestive	Both	617	Disorders secondary to childbirth, surgery, trauma	genitourinary	Female	Both-Female	0.0243988	5.66007e-33
559	Ileostomy status	digestive	Both	617	Disorders secondary to childbirth, surgery, trauma	genitourinary	Female	Both-Female	0.0486552	7.315e-126
599	Other symptoms/disorders or the urinary system	genitourinary	Both	618	Genital prolapse	genitourinary	Female	Both-Female	0.0234804	1.16087e-30
599.4	Urinary incontinence	genitourinary	Both	618	Genital prolapse	genitourinary	Female	Both-Female	0.0229536	2.24595e-29
561	Symptoms involving digestive system	digestive	Both	618.1	Prolapse of vaginal walls	genitourinary	Female	Both-Female	0.0211852	2.88353e-25
562.1	Diverticulosis	digestive	Both	618.1	Prolapse of vaginal walls	genitourinary	Female	Both-Female	0.0200645	7.87287e-23
565	Anal and rectal conditions	digestive	Both	618.1	Prolapse of vaginal walls	genitourinary	Female	Both-Female	0.0253585	1.75092e-35
596	Other disorders of bladder	genitourinary	Both	618.1	Prolapse of vaginal walls	genitourinary	Female	Both-Female	0.0351793	1.13289e-66
597	Other disorders of urethra and urinary tract	genitourinary	Both	618.1	Prolapse of vaginal walls	genitourinary	Female	Both-Female	0.0862574	0
599.2	Retention of urine	genitourinary	Both	618.1	Prolapse of vaginal walls	genitourinary	Female	Both-Female	0.0247373	7.55817e-34
599.4	Urinary incontinence	genitourinary	Both	618.1	Prolapse of vaginal walls	genitourinary	Female	Both-Female	0.107102	0
618	Genital prolapse	genitourinary	Female	618.1	Prolapse of vaginal walls	genitourinary	Female	Female-Female	0.121015	0
599.4	Urinary incontinence	genitourinary	Both	618.2	Uterine/Uterovaginal prolapse	genitourinary	Female	Both-Female	0.0361768	2.10801e-70
614.51	Cervicitis and endocervicitis	genitourinary	Female	618.2	Uterine/Uterovaginal prolapse	genitourinary	Female	Female-Female	0.0231707	6.67768e-30
618	Genital prolapse	genitourinary	Female	618.2	Uterine/Uterovaginal prolapse	genitourinary	Female	Female-Female	0.122639	0
618.1	Prolapse of vaginal walls	genitourinary	Female	618.2	Uterine/Uterovaginal prolapse	genitourinary	Female	Female-Female	0.303366	0
614.1	Pelvic peritoneal adhesions, female (postoperative) (postinfection)	genitourinary	Female	618.5	Prolapse of vaginal vault after hysterectomy	genitourinary	Female	Female-Female	0.0248234	4.50992e-34
618	Genital prolapse	genitourinary	Female	618.5	Prolapse of vaginal vault after hysterectomy	genitourinary	Female	Female-Female	0.0607594	2.88393e-195
618.1	Prolapse of vaginal walls	genitourinary	Female	618.5	Prolapse of vaginal vault after hysterectomy	genitourinary	Female	Female-Female	0.0724232	9.37896e-277
618.2	Uterine/Uterovaginal prolapse	genitourinary	Female	618.5	Prolapse of vaginal vault after hysterectomy	genitourinary	Female	Female-Female	0.0328788	1.82621e-58
618	Genital prolapse	genitourinary	Female	618.6	Vaginal enterocele, congenital or acquired	genitourinary	Female	Female-Female	0.035687	1.47426e-68
618.1	Prolapse of vaginal walls	genitourinary	Female	618.6	Vaginal enterocele, congenital or acquired	genitourinary	Female	Female-Female	0.154665	0
618.2	Uterine/Uterovaginal prolapse	genitourinary	Female	618.6	Vaginal enterocele, congenital or acquired	genitourinary	Female	Female-Female	0.0204083	1.45388e-23
618.5	Prolapse of vaginal vault after hysterectomy	genitourinary	Female	618.6	Vaginal enterocele, congenital or acquired	genitourinary	Female	Female-Female	0.0945113	0
569	Other disorders of intestine	digestive	Both	619	Noninflammatory female genital disorders	genitourinary	Female	Both-Female	0.0219237	6.0747e-27
184.11	Malignant neoplasm of ovary	neoplasms	Female	619.1	Noninflammatory disorders of ovary, fallopian tube, and broad ligament	genitourinary	Female	Female-Female	0.0279045	1.32412e-42
220	Benign neoplasm of ovary	neoplasms	Female	619.1	Noninflammatory disorders of ovary, fallopian tube, and broad ligament	genitourinary	Female	Female-Female	0.084187	0
614.1	Pelvic peritoneal adhesions, female (postoperative) (postinfection)	genitourinary	Female	619.1	Noninflammatory disorders of ovary, fallopian tube, and broad ligament	genitourinary	Female	Female-Female	0.0242412	1.43124e-32
615	Endometriosis	genitourinary	Female	619.1	Noninflammatory disorders of ovary, fallopian tube, and broad ligament	genitourinary	Female	Female-Female	0.0454697	3.73123e-110
218.1	Uterine leiomyoma	neoplasms	Female	619.2	Disorders of uterus, NEC	genitourinary	Female	Female-Female	0.0322309	2.97591e-56
618.2	Uterine/Uterovaginal prolapse	genitourinary	Female	619.2	Disorders of uterus, NEC	genitourinary	Female	Female-Female	0.0260315	2.66969e-37
180.3	Cervical intraepithelial neoplasia [CIN] [Cervical dysplasia]	neoplasms	Female	619.3	Noninflammatory disorders of cervix	genitourinary	Female	Female-Female	0.024339	8.05516e-33
614.51	Cervicitis and endocervicitis	genitourinary	Female	619.3	Noninflammatory disorders of cervix	genitourinary	Female	Female-Female	0.0586821	2.93022e-182
619.2	Disorders of uterus, NEC	genitourinary	Female	619.3	Noninflammatory disorders of cervix	genitourinary	Female	Female-Female	0.0584348	9.66139e-181
112	Candidiasis	infectious diseases	Both	619.4	Noninflammatory disorders of vagina	genitourinary	Female	Both-Female	0.0209955	7.61341e-25
302.1	Decreased libido	mental disorders	Both	619.4	Noninflammatory disorders of vagina	genitourinary	Female	Both-Female	0.0200043	1.05532e-22
591	Urinary tract infection	genitourinary	Both	619.4	Noninflammatory disorders of vagina	genitourinary	Female	Both-Female	0.020559	6.87589e-24
614.52	Vaginitis and vulvovaginitis	genitourinary	Female	619.4	Noninflammatory disorders of vagina	genitourinary	Female	Female-Female	0.0331767	1.69754e-59
184.2	Cancer of other female genital organs (excluding uterus and ovary)	neoplasms	Female	619.5	Noninflammatory disorders of vulva and perineum	genitourinary	Female	Female-Female	0.0422857	1.62009e-95
221	Benign neoplasm of other female genital organs	neoplasms	Female	619.5	Noninflammatory disorders of vulva and perineum	genitourinary	Female	Female-Female	0.0294119	3.87067e-47
614.52	Vaginitis and vulvovaginitis	genitourinary	Female	619.5	Noninflammatory disorders of vulva and perineum	genitourinary	Female	Female-Female	0.032992	7.4225e-59
614.53	Cyst or abscess of Bartholin's gland	genitourinary	Female	619.5	Noninflammatory disorders of vulva and perineum	genitourinary	Female	Female-Female	0.0409889	7.36263e-90
614.54	Abscess or ulceration of vulva	genitourinary	Female	619.5	Noninflammatory disorders of vulva and perineum	genitourinary	Female	Female-Female	0.051767	3.10753e-142
180.3	Cervical intraepithelial neoplasia [CIN] [Cervical dysplasia]	neoplasms	Female	620	Dysplasia of female genital organs	genitourinary	Female	Female-Female	0.0222607	9.99856e-28
184.2	Cancer of other female genital organs (excluding uterus and ovary)	neoplasms	Female	620	Dysplasia of female genital organs	genitourinary	Female	Female-Female	0.156432	0
182	Malignant neoplasm of uterus	neoplasms	Female	621	Endometrial hyperplasia	genitourinary	Female	Female-Female	0.0832488	0
615	Endometriosis	genitourinary	Female	621	Endometrial hyperplasia	genitourinary	Female	Female-Female	0.0221644	1.6785e-27
619.2	Disorders of uterus, NEC	genitourinary	Female	621	Endometrial hyperplasia	genitourinary	Female	Female-Female	0.0260352	2.6077e-37
221	Benign neoplasm of other female genital organs	neoplasms	Female	622	Polyp of female genital organs	genitourinary	Female	Female-Female	0.0349237	9.84577e-66
619.5	Noninflammatory disorders of vulva and perineum	genitourinary	Female	622	Polyp of female genital organs	genitourinary	Female	Female-Female	0.0286103	1.06732e-44
174.11	Malignant neoplasm of female breast	neoplasms	Female	622.1	Polyp of corpus uteri	genitourinary	Female	Female-Female	0.0205365	7.68967e-24
218.1	Uterine leiomyoma	neoplasms	Female	622.1	Polyp of corpus uteri	genitourinary	Female	Female-Female	0.0560957	1.0622e-166
218.2	Other benign neoplasm of uterus	neoplasms	Female	622.1	Polyp of corpus uteri	genitourinary	Female	Female-Female	0.021513	5.28352e-26
278.1	Obesity	endocrine/metabolic	Both	622.1	Polyp of corpus uteri	genitourinary	Female	Both-Female	0.0230986	1.00035e-29
618.2	Uterine/Uterovaginal prolapse	genitourinary	Female	622.1	Polyp of corpus uteri	genitourinary	Female	Female-Female	0.0205526	7.09774e-24
619.2	Disorders of uterus, NEC	genitourinary	Female	622.1	Polyp of corpus uteri	genitourinary	Female	Female-Female	0.0744024	5.2109e-292
619.3	Noninflammatory disorders of cervix	genitourinary	Female	622.1	Polyp of corpus uteri	genitourinary	Female	Female-Female	0.0207169	3.11797e-24
621	Endometrial hyperplasia	genitourinary	Female	622.1	Polyp of corpus uteri	genitourinary	Female	Female-Female	0.0854507	0
622	Polyp of female genital organs	genitourinary	Female	622.1	Polyp of corpus uteri	genitourinary	Female	Female-Female	0.0488723	5.69148e-127
218.2	Other benign neoplasm of uterus	neoplasms	Female	622.2	Mucous polyp of cervix	genitourinary	Female	Female-Female	0.0320371	1.33838e-55
619.3	Noninflammatory disorders of cervix	genitourinary	Female	622.2	Mucous polyp of cervix	genitourinary	Female	Female-Female	0.0318704	4.84549e-55
622.1	Polyp of corpus uteri	genitourinary	Female	622.2	Mucous polyp of cervix	genitourinary	Female	Female-Female	0.169509	0
218.1	Uterine leiomyoma	neoplasms	Female	623	Hypertrophy of female genital organs	genitourinary	Female	Female-Female	0.0504713	2.71017e-135
619.2	Disorders of uterus, NEC	genitourinary	Female	623	Hypertrophy of female genital organs	genitourinary	Female	Female-Female	0.0572722	1.08549e-173
621	Endometrial hyperplasia	genitourinary	Female	623	Hypertrophy of female genital organs	genitourinary	Female	Female-Female	0.0217687	1.38069e-26
184.2	Cancer of other female genital organs (excluding uterus and ovary)	neoplasms	Female	624.1	Dystrophy of female genital tract	genitourinary	Female	Female-Female	0.0371649	3.35887e-74
614.52	Vaginitis and vulvovaginitis	genitourinary	Female	624.1	Dystrophy of female genital tract	genitourinary	Female	Female-Female	0.0248324	4.27456e-34
614.54	Abscess or ulceration of vulva	genitourinary	Female	624.1	Dystrophy of female genital tract	genitourinary	Female	Female-Female	0.025142	6.57212e-35
619.5	Noninflammatory disorders of vulva and perineum	genitourinary	Female	624.1	Dystrophy of female genital tract	genitourinary	Female	Female-Female	0.0372599	1.43105e-74
620	Dysplasia of female genital organs	genitourinary	Female	624.1	Dystrophy of female genital tract	genitourinary	Female	Female-Female	0.0270269	4.49658e-40
619.2	Disorders of uterus, NEC	genitourinary	Female	624.2	Atrophy of female genital tract	genitourinary	Female	Female-Female	0.0422575	2.16077e-95
619.3	Noninflammatory disorders of cervix	genitourinary	Female	624.2	Atrophy of female genital tract	genitourinary	Female	Female-Female	0.0278229	2.29486e-42
624.1	Dystrophy of female genital tract	genitourinary	Female	624.2	Atrophy of female genital tract	genitourinary	Female	Female-Female	0.0306255	5.82996e-51
614.51	Cervicitis and endocervicitis	genitourinary	Female	625	Pain and other symptoms associated with female genital organs	genitourinary	Female	Female-Female	0.0233326	2.68225e-30
619.3	Noninflammatory disorders of cervix	genitourinary	Female	625	Pain and other symptoms associated with female genital organs	genitourinary	Female	Female-Female	0.0619366	7.71456e-203
619.4	Noninflammatory disorders of vagina	genitourinary	Female	625	Pain and other symptoms associated with female genital organs	genitourinary	Female	Female-Female	0.0251638	5.7544e-35
622.2	Mucous polyp of cervix	genitourinary	Female	625	Pain and other symptoms associated with female genital organs	genitourinary	Female	Female-Female	0.0260335	2.63499e-37
302.1	Decreased libido	mental disorders	Both	625.1	Dyspareunia	genitourinary	Female	Both-Female	0.0244137	5.18172e-33
614.1	Pelvic peritoneal adhesions, female (postoperative) (postinfection)	genitourinary	Female	625.1	Dyspareunia	genitourinary	Female	Female-Female	0.0207626	2.47712e-24
614.52	Vaginitis and vulvovaginitis	genitourinary	Female	625.1	Dyspareunia	genitourinary	Female	Female-Female	0.0277841	2.97885e-42
615	Endometriosis	genitourinary	Female	625.1	Dyspareunia	genitourinary	Female	Female-Female	0.0245118	2.89936e-33
619.4	Noninflammatory disorders of vagina	genitourinary	Female	625.1	Dyspareunia	genitourinary	Female	Female-Female	0.0593736	1.54044e-186
619.5	Noninflammatory disorders of vulva and perineum	genitourinary	Female	625.1	Dyspareunia	genitourinary	Female	Female-Female	0.0201349	5.58298e-23
625	Pain and other symptoms associated with female genital organs	genitourinary	Female	625.1	Dyspareunia	genitourinary	Female	Female-Female	0.0360509	6.31392e-70
218.1	Uterine leiomyoma	neoplasms	Female	626	Disorders of menstruation and other abnormal bleeding from female genital tract	genitourinary	Female	Female-Female	0.0219469	5.37145e-27
622.1	Polyp of corpus uteri	genitourinary	Female	626	Disorders of menstruation and other abnormal bleeding from female genital tract	genitourinary	Female	Female-Female	0.0255677	4.82635e-36
625	Pain and other symptoms associated with female genital organs	genitourinary	Female	626	Disorders of menstruation and other abnormal bleeding from female genital tract	genitourinary	Female	Female-Female	0.0200893	6.9774e-23
625	Pain and other symptoms associated with female genital organs	genitourinary	Female	626.1	Irregular menstrual cycle/bleeding	genitourinary	Female	Female-Female	0.0212529	2.03518e-25
626	Disorders of menstruation and other abnormal bleeding from female genital tract	genitourinary	Female	626.1	Irregular menstrual cycle/bleeding	genitourinary	Female	Female-Female	0.0323867	8.82205e-57
253.1	Pituitary hyperfunction	endocrine/metabolic	Both	626.11	Absent or infrequent menstruation	genitourinary	Female	Both-Female	0.0290998	3.51534e-46
256.4	Polycystic ovaries	endocrine/metabolic	Female	626.11	Absent or infrequent menstruation	genitourinary	Female	Female-Female	0.0351729	1.19643e-66
305.21	Anorexia nervosa	mental disorders	Both	626.11	Absent or infrequent menstruation	genitourinary	Female	Both-Female	0.0207287	2.93733e-24
218.1	Uterine leiomyoma	neoplasms	Female	626.12	Excessive or frequent menstruation	genitourinary	Female	Female-Female	0.142483	0
280.1	Iron deficiency anemias, unspecified or not due to blood loss	hematopoietic	Both	626.12	Excessive or frequent menstruation	genitourinary	Female	Both-Female	0.0797816	0
280.2	Iron deficiency anemia secondary to blood loss (chronic)	hematopoietic	Both	626.12	Excessive or frequent menstruation	genitourinary	Female	Both-Female	0.0549275	6.65232e-160
285	Other anemias	hematopoietic	Both	626.12	Excessive or frequent menstruation	genitourinary	Female	Both-Female	0.0339659	2.83251e-62
615	Endometriosis	genitourinary	Female	626.12	Excessive or frequent menstruation	genitourinary	Female	Female-Female	0.0266294	5.92464e-39
622.1	Polyp of corpus uteri	genitourinary	Female	626.12	Excessive or frequent menstruation	genitourinary	Female	Female-Female	0.0327795	4.01238e-58
623	Hypertrophy of female genital organs	genitourinary	Female	626.12	Excessive or frequent menstruation	genitourinary	Female	Female-Female	0.0369793	1.76712e-73
625	Pain and other symptoms associated with female genital organs	genitourinary	Female	626.12	Excessive or frequent menstruation	genitourinary	Female	Female-Female	0.0215722	3.87783e-26
626	Disorders of menstruation and other abnormal bleeding from female genital tract	genitourinary	Female	626.12	Excessive or frequent menstruation	genitourinary	Female	Female-Female	0.0365016	1.22105e-71
626.1	Irregular menstrual cycle/bleeding	genitourinary	Female	626.12	Excessive or frequent menstruation	genitourinary	Female	Female-Female	0.0650945	7.09947e-224
625	Pain and other symptoms associated with female genital organs	genitourinary	Female	626.13	Irregular menstrual cycle	genitourinary	Female	Female-Female	0.0251076	8.09985e-35
626	Disorders of menstruation and other abnormal bleeding from female genital tract	genitourinary	Female	626.13	Irregular menstrual cycle	genitourinary	Female	Female-Female	0.024482	3.45846e-33
626.1	Irregular menstrual cycle/bleeding	genitourinary	Female	626.13	Irregular menstrual cycle	genitourinary	Female	Female-Female	0.0513353	6.66894e-140
626.11	Absent or infrequent menstruation	genitourinary	Female	626.13	Irregular menstrual cycle	genitourinary	Female	Female-Female	0.0542847	3.17425e-156
626.12	Excessive or frequent menstruation	genitourinary	Female	626.13	Irregular menstrual cycle	genitourinary	Female	Female-Female	0.0708654	4.87263e-265
218.1	Uterine leiomyoma	neoplasms	Female	626.14	Irregular menstrual bleeding	genitourinary	Female	Female-Female	0.0298782	1.37208e-48
619.3	Noninflammatory disorders of cervix	genitourinary	Female	626.14	Irregular menstrual bleeding	genitourinary	Female	Female-Female	0.0422843	1.64383e-95
622.1	Polyp of corpus uteri	genitourinary	Female	626.14	Irregular menstrual bleeding	genitourinary	Female	Female-Female	0.0550882	7.87922e-161
622.2	Mucous polyp of cervix	genitourinary	Female	626.14	Irregular menstrual bleeding	genitourinary	Female	Female-Female	0.0209431	9.94034e-25
623	Hypertrophy of female genital organs	genitourinary	Female	626.14	Irregular menstrual bleeding	genitourinary	Female	Female-Female	0.0297157	4.42115e-48
625	Pain and other symptoms associated with female genital organs	genitourinary	Female	626.14	Irregular menstrual bleeding	genitourinary	Female	Female-Female	0.0638551	1.70957e-215
626	Disorders of menstruation and other abnormal bleeding from female genital tract	genitourinary	Female	626.14	Irregular menstrual bleeding	genitourinary	Female	Female-Female	0.0333827	3.24542e-60
626.1	Irregular menstrual cycle/bleeding	genitourinary	Female	626.14	Irregular menstrual bleeding	genitourinary	Female	Female-Female	0.0359775	1.19574e-69
626.12	Excessive or frequent menstruation	genitourinary	Female	626.14	Irregular menstrual bleeding	genitourinary	Female	Female-Female	0.0641592	1.55406e-217
626.13	Irregular menstrual cycle	genitourinary	Female	626.14	Irregular menstrual bleeding	genitourinary	Female	Female-Female	0.0744487	2.2647e-292
256.4	Polycystic ovaries	endocrine/metabolic	Female	626.15	Infertility, female, associated with anovulation	genitourinary	Female	Female-Female	0.0233446	2.5064e-30
218.1	Uterine leiomyoma	neoplasms	Female	626.2	Dysmenorrhea	genitourinary	Female	Female-Female	0.0236065	5.65399e-31
614.1	Pelvic peritoneal adhesions, female (postoperative) (postinfection)	genitourinary	Female	626.2	Dysmenorrhea	genitourinary	Female	Female-Female	0.0243818	6.25794e-33
615	Endometriosis	genitourinary	Female	626.2	Dysmenorrhea	genitourinary	Female	Female-Female	0.0717817	6.72435e-272
625.1	Dyspareunia	genitourinary	Female	626.2	Dysmenorrhea	genitourinary	Female	Female-Female	0.0280595	4.64093e-43
626.12	Excessive or frequent menstruation	genitourinary	Female	626.2	Dysmenorrhea	genitourinary	Female	Female-Female	0.116433	0
626.13	Irregular menstrual cycle	genitourinary	Female	626.2	Dysmenorrhea	genitourinary	Female	Female-Female	0.0210865	4.78373e-25
626.14	Irregular menstrual bleeding	genitourinary	Female	626.2	Dysmenorrhea	genitourinary	Female	Female-Female	0.0240575	4.19026e-32
626.2	Dysmenorrhea	genitourinary	Female	626.21	Mittelschmerz	genitourinary	Female	Female-Female	0.0212706	1.85828e-25
296	Mood disorders	mental disorders	Both	626.4	Premenstrual tension syndromes	genitourinary	Female	Both-Female	0.0213768	1.07288e-25
300	Anxiety disorders	mental disorders	Both	626.4	Premenstrual tension syndromes	genitourinary	Female	Both-Female	0.0308958	7.82463e-52
300.1	Anxiety disorder	mental disorders	Both	626.4	Premenstrual tension syndromes	genitourinary	Female	Both-Female	0.0258222	9.91986e-37
340	Migraine	neurological	Both	626.4	Premenstrual tension syndromes	genitourinary	Female	Both-Female	0.0377454	1.7682e-76
626.12	Excessive or frequent menstruation	genitourinary	Female	626.4	Premenstrual tension syndromes	genitourinary	Female	Female-Female	0.0460926	3.84025e-113
626.13	Irregular menstrual cycle	genitourinary	Female	626.4	Premenstrual tension syndromes	genitourinary	Female	Female-Female	0.0414422	8.12052e-92
626.2	Dysmenorrhea	genitourinary	Female	626.4	Premenstrual tension syndromes	genitourinary	Female	Female-Female	0.0393024	9.15469e-83
256	Ovarian dysfunction	endocrine/metabolic	Female	626.8	Infertility, female	genitourinary	Female	Female-Female	0.0208036	2.0142e-24
256.4	Polycystic ovaries	endocrine/metabolic	Female	626.8	Infertility, female	genitourinary	Female	Female-Female	0.0369185	3.03834e-73
614.1	Pelvic peritoneal adhesions, female (postoperative) (postinfection)	genitourinary	Female	626.8	Infertility, female	genitourinary	Female	Female-Female	0.0276366	7.99823e-42
614.32	Chronic inflammatory pelvic disease	genitourinary	Female	626.8	Infertility, female	genitourinary	Female	Female-Female	0.0345069	3.23807e-64
615	Endometriosis	genitourinary	Female	626.8	Infertility, female	genitourinary	Female	Female-Female	0.0612418	2.36947e-198
626.15	Infertility, female, associated with anovulation	genitourinary	Female	626.8	Infertility, female	genitourinary	Female	Female-Female	0.056493	4.8063e-169
182	Malignant neoplasm of uterus	neoplasms	Female	627.1	Postmenopausal bleeding	genitourinary	Female	Female-Female	0.0881506	0
619.2	Disorders of uterus, NEC	genitourinary	Female	627.1	Postmenopausal bleeding	genitourinary	Female	Female-Female	0.121416	0
619.3	Noninflammatory disorders of cervix	genitourinary	Female	627.1	Postmenopausal bleeding	genitourinary	Female	Female-Female	0.0291615	2.27722e-46
621	Endometrial hyperplasia	genitourinary	Female	627.1	Postmenopausal bleeding	genitourinary	Female	Female-Female	0.0467341	2.91611e-116
622.1	Polyp of corpus uteri	genitourinary	Female	627.1	Postmenopausal bleeding	genitourinary	Female	Female-Female	0.16088	0
622.2	Mucous polyp of cervix	genitourinary	Female	627.1	Postmenopausal bleeding	genitourinary	Female	Female-Female	0.0304049	2.96261e-50
626	Disorders of menstruation and other abnormal bleeding from female genital tract	genitourinary	Female	627.1	Postmenopausal bleeding	genitourinary	Female	Female-Female	0.0547439	7.55475e-159
627	Menopausal and postmenopausal disorders	genitourinary	Female	627.1	Postmenopausal bleeding	genitourinary	Female	Female-Female	0.0248443	3.97942e-34
300.4	Dysthymic disorder	mental disorders	Both	627.2	Symptomatic menopause	genitourinary	Female	Both-Female	0.0250773	9.73886e-35
381.2	Eustachian tube disorders	sense organs	Both	627.2	Symptomatic menopause	genitourinary	Female	Both-Female	0.0242008	1.81372e-32
464	Acute sinusitis	respiratory	Both	627.2	Symptomatic menopause	genitourinary	Female	Both-Female	0.0223331	6.75799e-28
512.8	Cough	respiratory	Both	627.2	Symptomatic menopause	genitourinary	Female	Both-Female	0.0266519	5.12661e-39
53	Herpes zoster	infectious diseases	Both	627.2	Symptomatic menopause	genitourinary	Female	Both-Female	0.0297339	3.87911e-48
611.3	Lump or mass in breast	genitourinary	Both	627.2	Symptomatic menopause	genitourinary	Female	Both-Female	0.0414856	5.25791e-92
613	Other nonmalignant breast conditions	genitourinary	Both	627.2	Symptomatic menopause	genitourinary	Female	Both-Female	0.0263693	3.13796e-38
626.12	Excessive or frequent menstruation	genitourinary	Female	627.2	Symptomatic menopause	genitourinary	Female	Female-Female	0.0201474	5.25406e-23
626.4	Premenstrual tension syndromes	genitourinary	Female	627.2	Symptomatic menopause	genitourinary	Female	Female-Female	0.0285869	1.25548e-44
591	Urinary tract infection	genitourinary	Both	627.3	Postmenopausal atrophic vaginitis	genitourinary	Female	Both-Female	0.0277871	2.91881e-42
592.1	Cystitis	genitourinary	Both	627.3	Postmenopausal atrophic vaginitis	genitourinary	Female	Both-Female	0.0231081	9.48125e-30
597	Other disorders of urethra and urinary tract	genitourinary	Both	627.3	Postmenopausal atrophic vaginitis	genitourinary	Female	Both-Female	0.023727	2.83454e-31
599	Other symptoms/disorders or the urinary system	genitourinary	Both	627.3	Postmenopausal atrophic vaginitis	genitourinary	Female	Both-Female	0.0209992	7.47154e-25
614.52	Vaginitis and vulvovaginitis	genitourinary	Female	627.3	Postmenopausal atrophic vaginitis	genitourinary	Female	Female-Female	0.0499321	1.85792e-132
619.4	Noninflammatory disorders of vagina	genitourinary	Female	627.3	Postmenopausal atrophic vaginitis	genitourinary	Female	Female-Female	0.0746109	1.21764e-293
619.5	Noninflammatory disorders of vulva and perineum	genitourinary	Female	627.3	Postmenopausal atrophic vaginitis	genitourinary	Female	Female-Female	0.0212847	1.72778e-25
624.2	Atrophy of female genital tract	genitourinary	Female	627.3	Postmenopausal atrophic vaginitis	genitourinary	Female	Female-Female	0.0814096	0
625	Pain and other symptoms associated with female genital organs	genitourinary	Female	627.3	Postmenopausal atrophic vaginitis	genitourinary	Female	Female-Female	0.020485	9.93624e-24
625.1	Dyspareunia	genitourinary	Female	627.3	Postmenopausal atrophic vaginitis	genitourinary	Female	Female-Female	0.0578155	5.73623e-177
627.1	Postmenopausal bleeding	genitourinary	Female	627.3	Postmenopausal atrophic vaginitis	genitourinary	Female	Female-Female	0.0630037	7.88209e-210
626.12	Excessive or frequent menstruation	genitourinary	Female	627.4	Premenopausal menorrhagia	genitourinary	Female	Female-Female	0.0434253	1.23722e-100
627.2	Symptomatic menopause	genitourinary	Female	627.4	Premenopausal menorrhagia	genitourinary	Female	Female-Female	0.0226084	1.50987e-28
256	Ovarian dysfunction	endocrine/metabolic	Female	627.5	Premature menopause and other ovarian failure	genitourinary	Female	Female-Female	0.294943	0
626.11	Absent or infrequent menstruation	genitourinary	Female	627.5	Premature menopause and other ovarian failure	genitourinary	Female	Female-Female	0.0395362	9.90555e-84
184.11	Malignant neoplasm of ovary	neoplasms	Female	628	Ovarian cyst	genitourinary	Female	Female-Female	0.0439584	4.49024e-103
218.1	Uterine leiomyoma	neoplasms	Female	628	Ovarian cyst	genitourinary	Female	Female-Female	0.0539338	3.10127e-154
220	Benign neoplasm of ovary	neoplasms	Female	628	Ovarian cyst	genitourinary	Female	Female-Female	0.120924	0
568.1	Peritoneal adhesions (postoperative) (postinfection)	digestive	Both	628	Ovarian cyst	genitourinary	Female	Both-Female	0.021802	1.15803e-26
614.1	Pelvic peritoneal adhesions, female (postoperative) (postinfection)	genitourinary	Female	628	Ovarian cyst	genitourinary	Female	Female-Female	0.0911818	0
614.32	Chronic inflammatory pelvic disease	genitourinary	Female	628	Ovarian cyst	genitourinary	Female	Female-Female	0.0475489	2.75534e-120
615	Endometriosis	genitourinary	Female	628	Ovarian cyst	genitourinary	Female	Female-Female	0.0769029	0
619.1	Noninflammatory disorders of ovary, fallopian tube, and broad ligament	genitourinary	Female	628	Ovarian cyst	genitourinary	Female	Female-Female	0.253155	0
611.3	Lump or mass in breast	genitourinary	Both	634	Miscarriage; stillbirth	pregnancy complications	Female	Both-Female	0.02761	9.55291e-42
626.8	Infertility, female	genitourinary	Female	634	Miscarriage; stillbirth	pregnancy complications	Female	Female-Female	0.0293619	5.52041e-47
184.1	Malignant neoplasm of ovary and other uterine adnexa	neoplasms	Female	634.1	Missed abortion/Hydatidiform mole	pregnancy complications	Female	Female-Female	0.0272582	9.85362e-41
626.8	Infertility, female	genitourinary	Female	634.1	Missed abortion/Hydatidiform mole	pregnancy complications	Female	Female-Female	0.030703	3.28297e-51
634	Miscarriage; stillbirth	pregnancy complications	Female	634.1	Missed abortion/Hydatidiform mole	pregnancy complications	Female	Female-Female	0.106179	0
626.8	Infertility, female	genitourinary	Female	634.3	Ectopic pregnancy	pregnancy complications	Female	Female-Female	0.0503664	9.69989e-135
634	Miscarriage; stillbirth	pregnancy complications	Female	634.3	Ectopic pregnancy	pregnancy complications	Female	Female-Female	0.0435499	3.35027e-101
285.1	Acute posthemorrhagic anemia	hematopoietic	Both	635.3	Placenta previa and abruptio placenta	pregnancy complications	Female	Both-Female	0.0439947	3.05465e-103
635.2	Antepartum hemorrhage, abruptio placentae, and placenta previa	pregnancy complications	Female	635.3	Placenta previa and abruptio placenta	pregnancy complications	Female	Female-Female	0.0327964	3.51149e-58
635.2	Antepartum hemorrhage, abruptio placentae, and placenta previa	pregnancy complications	Female	636	Early or threatened labor; hemorrhage in early pregnancy	pregnancy complications	Female	Female-Female	0.0422502	2.32814e-95
634	Miscarriage; stillbirth	pregnancy complications	Female	636.2	Early onset of delivery	pregnancy complications	Female	Female-Female	0.0228739	3.49463e-29
635.2	Antepartum hemorrhage, abruptio placentae, and placenta previa	pregnancy complications	Female	636.2	Early onset of delivery	pregnancy complications	Female	Female-Female	0.0744498	2.21978e-292
635.3	Placenta previa and abruptio placenta	pregnancy complications	Female	636.2	Early onset of delivery	pregnancy complications	Female	Female-Female	0.0239314	8.71442e-32
626	Disorders of menstruation and other abnormal bleeding from female genital tract	genitourinary	Female	636.3	Hemorrhage in early pregnancy	pregnancy complications	Female	Female-Female	0.021745	1.5648e-26
626.8	Infertility, female	genitourinary	Female	636.3	Hemorrhage in early pregnancy	pregnancy complications	Female	Female-Female	0.0256823	2.37116e-36
634	Miscarriage; stillbirth	pregnancy complications	Female	636.3	Hemorrhage in early pregnancy	pregnancy complications	Female	Female-Female	0.0861725	0
634.1	Missed abortion/Hydatidiform mole	pregnancy complications	Female	636.3	Hemorrhage in early pregnancy	pregnancy complications	Female	Female-Female	0.0701236	1.50199e-259
634.3	Ectopic pregnancy	pregnancy complications	Female	636.3	Hemorrhage in early pregnancy	pregnancy complications	Female	Female-Female	0.03639	3.25866e-71
635.2	Antepartum hemorrhage, abruptio placentae, and placenta previa	pregnancy complications	Female	636.3	Hemorrhage in early pregnancy	pregnancy complications	Female	Female-Female	0.0229248	2.63549e-29
635.3	Placenta previa and abruptio placenta	pregnancy complications	Female	636.3	Hemorrhage in early pregnancy	pregnancy complications	Female	Female-Female	0.0266894	4.0252e-39
401.1	Essential hypertension	circulatory system	Both	642	Hypertension complicating pregnancy, childbirth, and the puerperium	pregnancy complications	Female	Both-Female	0.0365964	5.29112e-72
636.2	Early onset of delivery	pregnancy complications	Female	642	Hypertension complicating pregnancy, childbirth, and the puerperium	pregnancy complications	Female	Female-Female	0.04195	4.91059e-94
636.2	Early onset of delivery	pregnancy complications	Female	642.1	Preeclampsia and eclampsia	pregnancy complications	Female	Female-Female	0.0699191	4.78159e-258
642	Hypertension complicating pregnancy, childbirth, and the puerperium	pregnancy complications	Female	642.1	Preeclampsia and eclampsia	pregnancy complications	Female	Female-Female	0.125062	0
643	Excessive vomiting in pregnancy	pregnancy complications	Female	643.1	Hyperemesis gravidarum	pregnancy complications	Female	Female-Female	0.144787	0
285	Other anemias	hematopoietic	Both	644	Anemia during pregnancy	pregnancy complications	Female	Both-Female	0.0424975	1.85705e-96
285.1	Acute posthemorrhagic anemia	hematopoietic	Both	644	Anemia during pregnancy	pregnancy complications	Female	Both-Female	0.0575117	3.93447e-175
635.2	Antepartum hemorrhage, abruptio placentae, and placenta previa	pregnancy complications	Female	644	Anemia during pregnancy	pregnancy complications	Female	Female-Female	0.0307875	1.75219e-51
635.3	Placenta previa and abruptio placenta	pregnancy complications	Female	644	Anemia during pregnancy	pregnancy complications	Female	Female-Female	0.10193	0
636.3	Hemorrhage in early pregnancy	pregnancy complications	Female	644	Anemia during pregnancy	pregnancy complications	Female	Female-Female	0.0230312	1.45728e-29
643.1	Hyperemesis gravidarum	pregnancy complications	Female	644	Anemia during pregnancy	pregnancy complications	Female	Female-Female	0.0279267	1.14019e-42
635.3	Placenta previa and abruptio placenta	pregnancy complications	Female	645	Late pregnancy and failed induction	pregnancy complications	Female	Female-Female	0.0294035	4.10804e-47
250.5	Glycosuria or Acetonuria	endocrine/metabolic	Both	646	Other complications of pregnancy NEC	pregnancy complications	Female	Both-Female	0.0396843	2.40517e-84
575.2	Obstruction of bile duct	digestive	Both	646	Other complications of pregnancy NEC	pregnancy complications	Female	Both-Female	0.0251046	8.25041e-35
635.2	Antepartum hemorrhage, abruptio placentae, and placenta previa	pregnancy complications	Female	646	Other complications of pregnancy NEC	pregnancy complications	Female	Female-Female	0.0402898	6.98339e-87
635.3	Placenta previa and abruptio placenta	pregnancy complications	Female	646	Other complications of pregnancy NEC	pregnancy complications	Female	Female-Female	0.0365799	6.12362e-72
636	Early or threatened labor; hemorrhage in early pregnancy	pregnancy complications	Female	646	Other complications of pregnancy NEC	pregnancy complications	Female	Female-Female	0.0634215	1.34017e-212
636.2	Early onset of delivery	pregnancy complications	Female	646	Other complications of pregnancy NEC	pregnancy complications	Female	Female-Female	0.0506155	4.66619e-136
636.3	Hemorrhage in early pregnancy	pregnancy complications	Female	646	Other complications of pregnancy NEC	pregnancy complications	Female	Female-Female	0.0512035	3.40501e-139
642	Hypertension complicating pregnancy, childbirth, and the puerperium	pregnancy complications	Female	646	Other complications of pregnancy NEC	pregnancy complications	Female	Female-Female	0.0658593	3.96965e-229
642.1	Preeclampsia and eclampsia	pregnancy complications	Female	646	Other complications of pregnancy NEC	pregnancy complications	Female	Female-Female	0.0272045	1.40272e-40
643	Excessive vomiting in pregnancy	pregnancy complications	Female	646	Other complications of pregnancy NEC	pregnancy complications	Female	Female-Female	0.0452736	3.19427e-109
644	Anemia during pregnancy	pregnancy complications	Female	646	Other complications of pregnancy NEC	pregnancy complications	Female	Female-Female	0.0321938	3.97049e-56
645	Late pregnancy and failed induction	pregnancy complications	Female	646	Other complications of pregnancy NEC	pregnancy complications	Female	Female-Female	0.0300814	3.14987e-49
613.1	Inflammatory disease of breast	genitourinary	Both	647	Infectious and parasitic complications affecting pregnancy	pregnancy complications	Female	Both-Female	0.0298976	1.19297e-48
41.2	Streptococcus infection	infectious diseases	Both	647.1	Infections of genitourinary tract during pregnancy	pregnancy complications	Female	Both-Female	0.0420128	2.59921e-94
636	Early or threatened labor; hemorrhage in early pregnancy	pregnancy complications	Female	647.1	Infections of genitourinary tract during pregnancy	pregnancy complications	Female	Female-Female	0.0272926	7.85054e-41
643	Excessive vomiting in pregnancy	pregnancy complications	Female	647.1	Infections of genitourinary tract during pregnancy	pregnancy complications	Female	Female-Female	0.0317066	1.70377e-54
643.1	Hyperemesis gravidarum	pregnancy complications	Female	647.1	Infections of genitourinary tract during pregnancy	pregnancy complications	Female	Female-Female	0.0283941	4.73384e-44
646	Other complications of pregnancy NEC	pregnancy complications	Female	647.1	Infections of genitourinary tract during pregnancy	pregnancy complications	Female	Female-Female	0.0568833	2.30408e-171
250.1	Type 1 diabetes	endocrine/metabolic	Both	649.1	Diabetes or abnormal glucose tolerance complicating pregnancy	pregnancy complications	Female	Both-Female	0.0399028	2.95062e-85
250.2	Type 2 diabetes	endocrine/metabolic	Both	649.1	Diabetes or abnormal glucose tolerance complicating pregnancy	pregnancy complications	Female	Both-Female	0.0459138	2.79305e-112
250.41	Impaired fasting glucose	endocrine/metabolic	Both	649.1	Diabetes or abnormal glucose tolerance complicating pregnancy	pregnancy complications	Female	Both-Female	0.0202248	3.59473e-23
642	Hypertension complicating pregnancy, childbirth, and the puerperium	pregnancy complications	Female	649.1	Diabetes or abnormal glucose tolerance complicating pregnancy	pregnancy complications	Female	Female-Female	0.0284784	2.65219e-44
646	Other complications of pregnancy NEC	pregnancy complications	Female	649.1	Diabetes or abnormal glucose tolerance complicating pregnancy	pregnancy complications	Female	Female-Female	0.0378869	4.8612e-77
611.3	Lump or mass in breast	genitourinary	Both	650	Normal delivery	pregnancy complications	Female	Both-Female	0.0229918	1.81578e-29
618.1	Prolapse of vaginal walls	genitourinary	Female	650	Normal delivery	pregnancy complications	Female	Female-Female	0.0281135	3.21739e-43
634	Miscarriage; stillbirth	pregnancy complications	Female	650	Normal delivery	pregnancy complications	Female	Female-Female	0.0809471	0
636	Early or threatened labor; hemorrhage in early pregnancy	pregnancy complications	Female	650	Normal delivery	pregnancy complications	Female	Female-Female	0.0253978	1.37569e-35
646	Other complications of pregnancy NEC	pregnancy complications	Female	650	Normal delivery	pregnancy complications	Female	Female-Female	0.0275446	1.47749e-41
626.8	Infertility, female	genitourinary	Female	651	Multiple gestation	pregnancy complications	Female	Female-Female	0.0262611	6.24643e-38
635.3	Placenta previa and abruptio placenta	pregnancy complications	Female	651	Multiple gestation	pregnancy complications	Female	Female-Female	0.0302199	1.14852e-49
636.2	Early onset of delivery	pregnancy complications	Female	651	Multiple gestation	pregnancy complications	Female	Female-Female	0.11787	0
646	Other complications of pregnancy NEC	pregnancy complications	Female	651	Multiple gestation	pregnancy complications	Female	Female-Female	0.0286048	1.10934e-44
635.2	Antepartum hemorrhage, abruptio placentae, and placenta previa	pregnancy complications	Female	652	Malposition and malpresentation of fetus or obstruction	pregnancy complications	Female	Female-Female	0.0306859	3.72534e-51
635.3	Placenta previa and abruptio placenta	pregnancy complications	Female	652	Malposition and malpresentation of fetus or obstruction	pregnancy complications	Female	Female-Female	0.0487625	2.07283e-126
636.2	Early onset of delivery	pregnancy complications	Female	652	Malposition and malpresentation of fetus or obstruction	pregnancy complications	Female	Female-Female	0.0504526	3.4017e-135
644	Anemia during pregnancy	pregnancy complications	Female	652	Malposition and malpresentation of fetus or obstruction	pregnancy complications	Female	Female-Female	0.0393766	4.52564e-83
645	Late pregnancy and failed induction	pregnancy complications	Female	652	Malposition and malpresentation of fetus or obstruction	pregnancy complications	Female	Female-Female	0.0354165	1.50172e-67
646	Other complications of pregnancy NEC	pregnancy complications	Female	652	Malposition and malpresentation of fetus or obstruction	pregnancy complications	Female	Female-Female	0.0327769	4.0968e-58
651	Multiple gestation	pregnancy complications	Female	652	Malposition and malpresentation of fetus or obstruction	pregnancy complications	Female	Female-Female	0.0736385	4.51234e-286
636	Early or threatened labor; hemorrhage in early pregnancy	pregnancy complications	Female	653	Problems associated with amniotic cavity and membranes	pregnancy complications	Female	Female-Female	0.0356135	2.775e-68
636.2	Early onset of delivery	pregnancy complications	Female	653	Problems associated with amniotic cavity and membranes	pregnancy complications	Female	Female-Female	0.102514	0
644	Anemia during pregnancy	pregnancy complications	Female	653	Problems associated with amniotic cavity and membranes	pregnancy complications	Female	Female-Female	0.0386475	4.32777e-80
646	Other complications of pregnancy NEC	pregnancy complications	Female	653	Problems associated with amniotic cavity and membranes	pregnancy complications	Female	Female-Female	0.0426829	2.76443e-97
647.1	Infections of genitourinary tract during pregnancy	pregnancy complications	Female	653	Problems associated with amniotic cavity and membranes	pregnancy complications	Female	Female-Female	0.0324641	4.81397e-57
652	Malposition and malpresentation of fetus or obstruction	pregnancy complications	Female	653	Problems associated with amniotic cavity and membranes	pregnancy complications	Female	Female-Female	0.0368367	6.29e-73
644	Anemia during pregnancy	pregnancy complications	Female	654	Other and unspecified complications of birth; puerperium affecting management of mother	pregnancy complications	Female	Female-Female	0.0212134	2.49493e-25
653	Problems associated with amniotic cavity and membranes	pregnancy complications	Female	654	Other and unspecified complications of birth; puerperium affecting management of mother	pregnancy complications	Female	Female-Female	0.0259532	4.36669e-37
634.1	Missed abortion/Hydatidiform mole	pregnancy complications	Female	654.1	Abnormality of organs and soft tissues of pelvis complicating pregnancy, childbirth, or the puerperium	pregnancy complications	Female	Female-Female	0.0211138	4.15941e-25
635.2	Antepartum hemorrhage, abruptio placentae, and placenta previa	pregnancy complications	Female	654.1	Abnormality of organs and soft tissues of pelvis complicating pregnancy, childbirth, or the puerperium	pregnancy complications	Female	Female-Female	0.0476021	1.49546e-120
635.3	Placenta previa and abruptio placenta	pregnancy complications	Female	654.1	Abnormality of organs and soft tissues of pelvis complicating pregnancy, childbirth, or the puerperium	pregnancy complications	Female	Female-Female	0.0567618	1.21902e-170
642	Hypertension complicating pregnancy, childbirth, and the puerperium	pregnancy complications	Female	654.1	Abnormality of organs and soft tissues of pelvis complicating pregnancy, childbirth, or the puerperium	pregnancy complications	Female	Female-Female	0.0267547	2.63963e-39
643.1	Hyperemesis gravidarum	pregnancy complications	Female	654.1	Abnormality of organs and soft tissues of pelvis complicating pregnancy, childbirth, or the puerperium	pregnancy complications	Female	Female-Female	0.0302495	9.25201e-50
644	Anemia during pregnancy	pregnancy complications	Female	654.1	Abnormality of organs and soft tissues of pelvis complicating pregnancy, childbirth, or the puerperium	pregnancy complications	Female	Female-Female	0.0575929	1.27406e-175
645	Late pregnancy and failed induction	pregnancy complications	Female	654.1	Abnormality of organs and soft tissues of pelvis complicating pregnancy, childbirth, or the puerperium	pregnancy complications	Female	Female-Female	0.0324475	5.48191e-57
646	Other complications of pregnancy NEC	pregnancy complications	Female	654.1	Abnormality of organs and soft tissues of pelvis complicating pregnancy, childbirth, or the puerperium	pregnancy complications	Female	Female-Female	0.0772167	0
649.1	Diabetes or abnormal glucose tolerance complicating pregnancy	pregnancy complications	Female	654.1	Abnormality of organs and soft tissues of pelvis complicating pregnancy, childbirth, or the puerperium	pregnancy complications	Female	Female-Female	0.0293976	4.28594e-47
652	Malposition and malpresentation of fetus or obstruction	pregnancy complications	Female	654.1	Abnormality of organs and soft tissues of pelvis complicating pregnancy, childbirth, or the puerperium	pregnancy complications	Female	Female-Female	0.1085	0
653	Problems associated with amniotic cavity and membranes	pregnancy complications	Female	654.1	Abnormality of organs and soft tissues of pelvis complicating pregnancy, childbirth, or the puerperium	pregnancy complications	Female	Female-Female	0.031765	1.08863e-54
634.1	Missed abortion/Hydatidiform mole	pregnancy complications	Female	654.2	Rhesus isoimmunization in pregnancy	pregnancy complications	Female	Female-Female	0.0221404	1.90948e-27
634	Miscarriage; stillbirth	pregnancy complications	Female	655	Known or suspected fetal abnormality affecting management of mother	pregnancy complications	Female	Female-Female	0.16062	0
635.2	Antepartum hemorrhage, abruptio placentae, and placenta previa	pregnancy complications	Female	655	Known or suspected fetal abnormality affecting management of mother	pregnancy complications	Female	Female-Female	0.0544659	2.94518e-157
635.3	Placenta previa and abruptio placenta	pregnancy complications	Female	655	Known or suspected fetal abnormality affecting management of mother	pregnancy complications	Female	Female-Female	0.0329779	8.31061e-59
636	Early or threatened labor; hemorrhage in early pregnancy	pregnancy complications	Female	655	Known or suspected fetal abnormality affecting management of mother	pregnancy complications	Female	Female-Female	0.0740423	3.33803e-289
636.2	Early onset of delivery	pregnancy complications	Female	655	Known or suspected fetal abnormality affecting management of mother	pregnancy complications	Female	Female-Female	0.0277346	4.15258e-42
642	Hypertension complicating pregnancy, childbirth, and the puerperium	pregnancy complications	Female	655	Known or suspected fetal abnormality affecting management of mother	pregnancy complications	Female	Female-Female	0.0565041	4.13129e-169
644	Anemia during pregnancy	pregnancy complications	Female	655	Known or suspected fetal abnormality affecting management of mother	pregnancy complications	Female	Female-Female	0.041379	1.52638e-91
645	Late pregnancy and failed induction	pregnancy complications	Female	655	Known or suspected fetal abnormality affecting management of mother	pregnancy complications	Female	Female-Female	0.103453	0
646	Other complications of pregnancy NEC	pregnancy complications	Female	655	Known or suspected fetal abnormality affecting management of mother	pregnancy complications	Female	Female-Female	0.0789413	0
649.1	Diabetes or abnormal glucose tolerance complicating pregnancy	pregnancy complications	Female	655	Known or suspected fetal abnormality affecting management of mother	pregnancy complications	Female	Female-Female	0.0253544	1.79502e-35
652	Malposition and malpresentation of fetus or obstruction	pregnancy complications	Female	655	Known or suspected fetal abnormality affecting management of mother	pregnancy complications	Female	Female-Female	0.0605426	6.89735e-194
653	Problems associated with amniotic cavity and membranes	pregnancy complications	Female	655	Known or suspected fetal abnormality affecting management of mother	pregnancy complications	Female	Female-Female	0.0864984	0
654.1	Abnormality of organs and soft tissues of pelvis complicating pregnancy, childbirth, or the puerperium	pregnancy complications	Female	655	Known or suspected fetal abnormality affecting management of mother	pregnancy complications	Female	Female-Female	0.0566781	3.83301e-170
634	Miscarriage; stillbirth	pregnancy complications	Female	656	Other perinatal conditions of fetus or newborn	pregnancy complications	Both	Female-Both	0.0261322	1.41404e-37
636.2	Early onset of delivery	pregnancy complications	Female	656	Other perinatal conditions of fetus or newborn	pregnancy complications	Both	Female-Both	0.030664	4.38421e-51
643	Excessive vomiting in pregnancy	pregnancy complications	Female	656	Other perinatal conditions of fetus or newborn	pregnancy complications	Both	Female-Both	0.02348	1.16311e-30
646	Other complications of pregnancy NEC	pregnancy complications	Female	656	Other perinatal conditions of fetus or newborn	pregnancy complications	Both	Female-Both	0.0311171	1.49184e-52
653	Problems associated with amniotic cavity and membranes	pregnancy complications	Female	656	Other perinatal conditions of fetus or newborn	pregnancy complications	Both	Female-Both	0.023819	1.66887e-31
655	Known or suspected fetal abnormality affecting management of mother	pregnancy complications	Female	656	Other perinatal conditions of fetus or newborn	pregnancy complications	Both	Female-Both	0.0242951	1.043e-32
635.3	Placenta previa and abruptio placenta	pregnancy complications	Female	661	Fetal distress and abnormal forces of labor	pregnancy complications	Female	Female-Female	0.0732273	6.68102e-283
636	Early or threatened labor; hemorrhage in early pregnancy	pregnancy complications	Female	661	Fetal distress and abnormal forces of labor	pregnancy complications	Female	Female-Female	0.0585606	1.63596e-181
642	Hypertension complicating pregnancy, childbirth, and the puerperium	pregnancy complications	Female	661	Fetal distress and abnormal forces of labor	pregnancy complications	Female	Female-Female	0.0224089	4.48215e-28
644	Anemia during pregnancy	pregnancy complications	Female	661	Fetal distress and abnormal forces of labor	pregnancy complications	Female	Female-Female	0.0541704	1.41646e-155
645	Late pregnancy and failed induction	pregnancy complications	Female	661	Fetal distress and abnormal forces of labor	pregnancy complications	Female	Female-Female	0.0847524	0
646	Other complications of pregnancy NEC	pregnancy complications	Female	661	Fetal distress and abnormal forces of labor	pregnancy complications	Female	Female-Female	0.0338666	6.38635e-62
652	Malposition and malpresentation of fetus or obstruction	pregnancy complications	Female	661	Fetal distress and abnormal forces of labor	pregnancy complications	Female	Female-Female	0.0911006	0
653	Problems associated with amniotic cavity and membranes	pregnancy complications	Female	661	Fetal distress and abnormal forces of labor	pregnancy complications	Female	Female-Female	0.0644148	2.93871e-219
654	Other and unspecified complications of birth; puerperium affecting management of mother	pregnancy complications	Female	661	Fetal distress and abnormal forces of labor	pregnancy complications	Female	Female-Female	0.020958	9.21177e-25
654.1	Abnormality of organs and soft tissues of pelvis complicating pregnancy, childbirth, or the puerperium	pregnancy complications	Female	661	Fetal distress and abnormal forces of labor	pregnancy complications	Female	Female-Female	0.055912	1.272e-165
655	Known or suspected fetal abnormality affecting management of mother	pregnancy complications	Female	661	Fetal distress and abnormal forces of labor	pregnancy complications	Female	Female-Female	0.132279	0
655	Known or suspected fetal abnormality affecting management of mother	pregnancy complications	Female	663	Umbilical cord complications during labor and delivery	pregnancy complications	Female	Female-Female	0.0719181	6.30065e-273
613.1	Inflammatory disease of breast	genitourinary	Both	665	Obstetrical/birth trauma	pregnancy complications	Female	Both-Female	0.0219506	5.26716e-27
635.2	Antepartum hemorrhage, abruptio placentae, and placenta previa	pregnancy complications	Female	665	Obstetrical/birth trauma	pregnancy complications	Female	Female-Female	0.0338755	5.93627e-62
635.3	Placenta previa and abruptio placenta	pregnancy complications	Female	665	Obstetrical/birth trauma	pregnancy complications	Female	Female-Female	0.0446305	3.4116e-106
636	Early or threatened labor; hemorrhage in early pregnancy	pregnancy complications	Female	665	Obstetrical/birth trauma	pregnancy complications	Female	Female-Female	0.100152	0
636.2	Early onset of delivery	pregnancy complications	Female	665	Obstetrical/birth trauma	pregnancy complications	Female	Female-Female	0.0206063	5.42815e-24
636.3	Hemorrhage in early pregnancy	pregnancy complications	Female	665	Obstetrical/birth trauma	pregnancy complications	Female	Female-Female	0.0357545	8.23725e-69
642	Hypertension complicating pregnancy, childbirth, and the puerperium	pregnancy complications	Female	665	Obstetrical/birth trauma	pregnancy complications	Female	Female-Female	0.0492096	1.05128e-128
644	Anemia during pregnancy	pregnancy complications	Female	665	Obstetrical/birth trauma	pregnancy complications	Female	Female-Female	0.0214679	6.68336e-26
645	Late pregnancy and failed induction	pregnancy complications	Female	665	Obstetrical/birth trauma	pregnancy complications	Female	Female-Female	0.0972483	0
646	Other complications of pregnancy NEC	pregnancy complications	Female	665	Obstetrical/birth trauma	pregnancy complications	Female	Female-Female	0.0934374	0
647	Infectious and parasitic complications affecting pregnancy	pregnancy complications	Female	665	Obstetrical/birth trauma	pregnancy complications	Female	Female-Female	0.0403395	4.30652e-87
647.1	Infections of genitourinary tract during pregnancy	pregnancy complications	Female	665	Obstetrical/birth trauma	pregnancy complications	Female	Female-Female	0.0312993	3.77792e-53
649	Other conditions or status of the mother complicating pregnancy, childbirth, or the puerperium	pregnancy complications	Female	665	Obstetrical/birth trauma	pregnancy complications	Female	Female-Female	0.0242795	1.14293e-32
650	Normal delivery	pregnancy complications	Female	665	Obstetrical/birth trauma	pregnancy complications	Female	Female-Female	0.0604379	3.18224e-193
653	Problems associated with amniotic cavity and membranes	pregnancy complications	Female	665	Obstetrical/birth trauma	pregnancy complications	Female	Female-Female	0.106539	0
654.2	Rhesus isoimmunization in pregnancy	pregnancy complications	Female	665	Obstetrical/birth trauma	pregnancy complications	Female	Female-Female	0.048198	1.52846e-123
655	Known or suspected fetal abnormality affecting management of mother	pregnancy complications	Female	665	Obstetrical/birth trauma	pregnancy complications	Female	Female-Female	0.191089	0
661	Fetal distress and abnormal forces of labor	pregnancy complications	Female	665	Obstetrical/birth trauma	pregnancy complications	Female	Female-Female	0.0528587	3.21823e-148
663	Umbilical cord complications during labor and delivery	pregnancy complications	Female	665	Obstetrical/birth trauma	pregnancy complications	Female	Female-Female	0.0905384	0
634	Miscarriage; stillbirth	pregnancy complications	Female	669	Complications of labor and delivery NEC	pregnancy complications	Female	Female-Female	0.124135	0
644	Anemia during pregnancy	pregnancy complications	Female	669	Complications of labor and delivery NEC	pregnancy complications	Female	Female-Female	0.0216253	2.93679e-26
645	Late pregnancy and failed induction	pregnancy complications	Female	669	Complications of labor and delivery NEC	pregnancy complications	Female	Female-Female	0.0233422	2.54145e-30
650	Normal delivery	pregnancy complications	Female	669	Complications of labor and delivery NEC	pregnancy complications	Female	Female-Female	0.0419199	6.65516e-94
652	Malposition and malpresentation of fetus or obstruction	pregnancy complications	Female	669	Complications of labor and delivery NEC	pregnancy complications	Female	Female-Female	0.026677	4.36106e-39
654.1	Abnormality of organs and soft tissues of pelvis complicating pregnancy, childbirth, or the puerperium	pregnancy complications	Female	669	Complications of labor and delivery NEC	pregnancy complications	Female	Female-Female	0.0498116	7.91975e-132
655	Known or suspected fetal abnormality affecting management of mother	pregnancy complications	Female	669	Complications of labor and delivery NEC	pregnancy complications	Female	Female-Female	0.253226	0
661	Fetal distress and abnormal forces of labor	pregnancy complications	Female	669	Complications of labor and delivery NEC	pregnancy complications	Female	Female-Female	0.0835782	0
663	Umbilical cord complications during labor and delivery	pregnancy complications	Female	669	Complications of labor and delivery NEC	pregnancy complications	Female	Female-Female	0.0210169	6.82591e-25
451	Phlebitis and thrombophlebitis	circulatory system	Both	671	Venous/cerebrovascular complications embolism in pregnancy and the puerperium	pregnancy complications	Female	Both-Female	0.0420371	2.03137e-94
647.3	Major puerperal infection	pregnancy complications	Female	671	Venous/cerebrovascular complications embolism in pregnancy and the puerperium	pregnancy complications	Female	Female-Female	0.0216853	2.14267e-26
656	Other perinatal conditions of fetus or newborn	pregnancy complications	Both	671	Venous/cerebrovascular complications embolism in pregnancy and the puerperium	pregnancy complications	Female	Both-Female	0.0210694	5.22096e-25
661	Fetal distress and abnormal forces of labor	pregnancy complications	Female	671	Venous/cerebrovascular complications embolism in pregnancy and the puerperium	pregnancy complications	Female	Female-Female	0.029623	8.58837e-48
665	Obstetrical/birth trauma	pregnancy complications	Female	671	Venous/cerebrovascular complications embolism in pregnancy and the puerperium	pregnancy complications	Female	Female-Female	0.0398451	5.14527e-85
635.3	Placenta previa and abruptio placenta	pregnancy complications	Female	674	Other complications of the puerperium NEC	pregnancy complications	Female	Female-Female	0.0234993	1.0423e-30
644	Anemia during pregnancy	pregnancy complications	Female	674	Other complications of the puerperium NEC	pregnancy complications	Female	Female-Female	0.0237399	2.63279e-31
646	Other complications of pregnancy NEC	pregnancy complications	Female	674	Other complications of the puerperium NEC	pregnancy complications	Female	Female-Female	0.0271443	2.08441e-40
649	Other conditions or status of the mother complicating pregnancy, childbirth, or the puerperium	pregnancy complications	Female	674	Other complications of the puerperium NEC	pregnancy complications	Female	Female-Female	0.0229222	2.67377e-29
653	Problems associated with amniotic cavity and membranes	pregnancy complications	Female	674	Other complications of the puerperium NEC	pregnancy complications	Female	Female-Female	0.0215936	3.46637e-26
654	Other and unspecified complications of birth; puerperium affecting management of mother	pregnancy complications	Female	674	Other complications of the puerperium NEC	pregnancy complications	Female	Female-Female	0.0302602	8.55663e-50
654.1	Abnormality of organs and soft tissues of pelvis complicating pregnancy, childbirth, or the puerperium	pregnancy complications	Female	674	Other complications of the puerperium NEC	pregnancy complications	Female	Female-Female	0.0487693	1.91442e-126
655	Known or suspected fetal abnormality affecting management of mother	pregnancy complications	Female	674	Other complications of the puerperium NEC	pregnancy complications	Female	Female-Female	0.0339792	2.53935e-62
661	Fetal distress and abnormal forces of labor	pregnancy complications	Female	674	Other complications of the puerperium NEC	pregnancy complications	Female	Female-Female	0.0335524	8.23679e-61
647	Infectious and parasitic complications affecting pregnancy	pregnancy complications	Female	676	Other disorders of the breast associated with childbirth and disorders of lactation	pregnancy complications	Female	Female-Female	0.02746	2.59256e-41
652	Malposition and malpresentation of fetus or obstruction	pregnancy complications	Female	679	Complications of in utero procedures	pregnancy complications	Female	Female-Female	0.0260168	2.92724e-37
654.1	Abnormality of organs and soft tissues of pelvis complicating pregnancy, childbirth, or the puerperium	pregnancy complications	Female	679	Complications of in utero procedures	pregnancy complications	Female	Female-Female	0.0729588	7.67852e-281
669	Complications of labor and delivery NEC	pregnancy complications	Female	679	Complications of in utero procedures	pregnancy complications	Female	Female-Female	0.0244462	4.27646e-33
110.1	Dermatophytosis	infectious diseases	Both	681	Superficial cellulitis and abscess	dermatologic	Both	Both-Both	0.0230564	1.59303e-52
380	Disorders of external ear	sense organs	Both	681	Superficial cellulitis and abscess	dermatologic	Both	Both-Both	0.0260134	2.27895e-66
450	Noninfectious disorders of lymphatic channels	circulatory system	Both	681	Superficial cellulitis and abscess	dermatologic	Both	Both-Both	0.0355731	1.72821e-122
110.11	Dermatophytosis of nail	infectious diseases	Both	681.1	Cellulitis and abscess of fingers/toes	dermatologic	Both	Both-Both	0.0324906	1.70386e-102
681	Superficial cellulitis and abscess	dermatologic	Both	681.1	Cellulitis and abscess of fingers/toes	dermatologic	Both	Both-Both	0.180922	0
369	Infection of the eye	sense organs	Both	681.2	Cellulitis and abscess of face/neck	dermatologic	Both	Both-Both	0.0353276	7.87316e-121
528.3	Cellulitis and abscess of oral soft tissues	digestive	Both	681.2	Cellulitis and abscess of face/neck	dermatologic	Both	Both-Both	0.4211	0
681	Superficial cellulitis and abscess	dermatologic	Both	681.2	Cellulitis and abscess of face/neck	dermatologic	Both	Both-Both	0.0544615	1.42852e-284
110.12	Althete's foot	infectious diseases	Both	681.3	Cellulitis and abscess of arm/hand	dermatologic	Both	Both-Both	0.022297	3.09311e-49
274.1	Gout	endocrine/metabolic	Both	681.3	Cellulitis and abscess of arm/hand	dermatologic	Both	Both-Both	0.0200622	3.41003e-40
278.1	Obesity	endocrine/metabolic	Both	681.3	Cellulitis and abscess of arm/hand	dermatologic	Both	Both-Both	0.0238146	6.46447e-56
41.1	Staphylococcus infections	infectious diseases	Both	681.3	Cellulitis and abscess of arm/hand	dermatologic	Both	Both-Both	0.0303864	6.9478e-90
450	Noninfectious disorders of lymphatic channels	circulatory system	Both	681.3	Cellulitis and abscess of arm/hand	dermatologic	Both	Both-Both	0.0641641	0
451.2	Phlebitis and thrombophlebitis of lower extremities	circulatory system	Both	681.3	Cellulitis and abscess of arm/hand	dermatologic	Both	Both-Both	0.0316029	4.50662e-97
454.11	Varicose veins of lower extremity, symptomtic	circulatory system	Both	681.3	Cellulitis and abscess of arm/hand	dermatologic	Both	Both-Both	0.0605032	0
456	Chronic venous insufficiency [CVI]	circulatory system	Both	681.3	Cellulitis and abscess of arm/hand	dermatologic	Both	Both-Both	0.0354992	5.47364e-122
681	Superficial cellulitis and abscess	dermatologic	Both	681.3	Cellulitis and abscess of arm/hand	dermatologic	Both	Both-Both	0.239022	0
175	Acquired absence of breast	neoplasms	Female	681.7	Cellulitis and abscess of trunk	dermatologic	Both	Female-Both	0.0213357	1.32737e-25
41.1	Staphylococcus infections	infectious diseases	Both	681.7	Cellulitis and abscess of trunk	dermatologic	Both	Both-Both	0.023385	5.56782e-54
601.8	Other inflammatory disorders of male genital organs	genitourinary	Male	681.7	Cellulitis and abscess of trunk	dermatologic	Both	Male-Both	0.0200202	8.05225e-19
613.1	Inflammatory disease of breast	genitourinary	Both	681.7	Cellulitis and abscess of trunk	dermatologic	Both	Both-Both	0.0246208	1.21419e-59
681	Superficial cellulitis and abscess	dermatologic	Both	681.7	Cellulitis and abscess of trunk	dermatologic	Both	Both-Both	0.0301342	1.98101e-88
681	Superficial cellulitis and abscess	dermatologic	Both	686	Other local infections of skin and subcutaneous tissue	dermatologic	Both	Both-Both	0.0260425	1.63481e-66
681.1	Cellulitis and abscess of fingers/toes	dermatologic	Both	686	Other local infections of skin and subcutaneous tissue	dermatologic	Both	Both-Both	0.0298951	4.62184e-87
681.3	Cellulitis and abscess of arm/hand	dermatologic	Both	686	Other local infections of skin and subcutaneous tissue	dermatologic	Both	Both-Both	0.0266275	1.88173e-69
318	Tobacco use disorder	mental disorders	Both	686.1	Carbuncle and furuncle	dermatologic	Both	Both-Both	0.0319736	2.55805e-99
380.1	Otitis externa	sense organs	Both	686.1	Carbuncle and furuncle	dermatologic	Both	Both-Both	0.0284506	5.00785e-79
41.1	Staphylococcus infections	infectious diseases	Both	686.1	Carbuncle and furuncle	dermatologic	Both	Both-Both	0.0254072	2.14267e-63
565	Anal and rectal conditions	digestive	Both	686.1	Carbuncle and furuncle	dermatologic	Both	Both-Both	0.0246092	1.37731e-59
601.8	Other inflammatory disorders of male genital organs	genitourinary	Male	686.1	Carbuncle and furuncle	dermatologic	Both	Male-Both	0.0232037	9.77873e-25
614.53	Cyst or abscess of Bartholin's gland	genitourinary	Female	686.1	Carbuncle and furuncle	dermatologic	Both	Female-Both	0.0218914	7.21232e-27
614.54	Abscess or ulceration of vulva	genitourinary	Female	686.1	Carbuncle and furuncle	dermatologic	Both	Female-Both	0.0392067	2.26625e-82
681.7	Cellulitis and abscess of trunk	dermatologic	Both	686.1	Carbuncle and furuncle	dermatologic	Both	Both-Both	0.0344694	4.01978e-115
686	Other local infections of skin and subcutaneous tissue	dermatologic	Both	686.1	Carbuncle and furuncle	dermatologic	Both	Both-Both	0.0421181	6.09838e-171
54	Herpes simplex	infectious diseases	Both	686.2	Impetigo	dermatologic	Both	Both-Both	0.0450279	4.17489e-195
565	Anal and rectal conditions	digestive	Both	686.3	Pilonidal cyst	dermatologic	Both	Both-Both	0.0438334	5.44979e-185
686.1	Carbuncle and furuncle	dermatologic	Both	686.3	Pilonidal cyst	dermatologic	Both	Both-Both	0.0389873	9.57745e-147
228	Hemangioma and lymphangioma, any site	neoplasms	Both	686.4	Pyogenic granuloma	dermatologic	Both	Both-Both	0.0240007	9.15284e-57
686.1	Carbuncle and furuncle	dermatologic	Both	686.5	Pyoderma	dermatologic	Both	Both-Both	0.0240831	3.83181e-57
1010	Other tests		Both	687.1	Rash and other nonspecific skin eruption	dermatologic	Both	Both-Both	0.0225038	4.03536e-50
110.1	Dermatophytosis	infectious diseases	Both	687.1	Rash and other nonspecific skin eruption	dermatologic	Both	Both-Both	0.0233579	7.3533e-54
110.13	Dermatophytosis of the body	infectious diseases	Both	687.1	Rash and other nonspecific skin eruption	dermatologic	Both	Both-Both	0.0270689	1.03345e-71
132	Infestation (lice, mites)	infectious diseases	Both	687.1	Rash and other nonspecific skin eruption	dermatologic	Both	Both-Both	0.0300251	8.36158e-88
380.4	Impacted cerumen	sense organs	Both	687.1	Rash and other nonspecific skin eruption	dermatologic	Both	Both-Both	0.0211959	1.15841e-44
686	Other local infections of skin and subcutaneous tissue	dermatologic	Both	687.1	Rash and other nonspecific skin eruption	dermatologic	Both	Both-Both	0.0342539	1.03698e-113
214	Lipoma	neoplasms	Both	687.2	Localized superficial swelling, mass, or lump	dermatologic	Both	Both-Both	0.0343772	1.62016e-114
214.1	Lipoma of skin and subcutaneous tissue	neoplasms	Both	687.2	Localized superficial swelling, mass, or lump	dermatologic	Both	Both-Both	0.0206581	1.63735e-42
250.2	Type 2 diabetes	endocrine/metabolic	Both	687.4	Disturbance of skin sensation	dermatologic	Both	Both-Both	0.121334	0
250.24	Type 2 diabetes with neurological manifestations	endocrine/metabolic	Both	687.4	Disturbance of skin sensation	dermatologic	Both	Both-Both	0.0277595	2.53402e-75
302	Sexual and gender identity disorders	mental disorders	Both	687.4	Disturbance of skin sensation	dermatologic	Both	Both-Both	0.0477756	2.08544e-219
335	Multiple sclerosis	neurological	Both	687.4	Disturbance of skin sensation	dermatologic	Both	Both-Both	0.0266026	2.51754e-69
351	Other peripheral nerve disorders	neurological	Both	687.4	Disturbance of skin sensation	dermatologic	Both	Both-Both	0.0596014	0
357	Inflammatory and toxic neuropathy	neurological	Both	687.4	Disturbance of skin sensation	dermatologic	Both	Both-Both	0.0372149	7.09059e-134
443.7	Peripheral angiopathy in diseases classified elsewhere	circulatory system	Both	687.4	Disturbance of skin sensation	dermatologic	Both	Both-Both	0.030306	2.02628e-89
172.11	Melanomas of skin	neoplasms	Both	689	Disorder of skin and subcutaneous tissue NOS	dermatologic	Both	Both-Both	0.0403293	6.89564e-157
172.2	Other non-epithelial cancer of skin	neoplasms	Both	689	Disorder of skin and subcutaneous tissue NOS	dermatologic	Both	Both-Both	0.170498	0
172.3	Carcinoma in situ of skin	neoplasms	Both	689	Disorder of skin and subcutaneous tissue NOS	dermatologic	Both	Both-Both	0.0424949	5.5923e-174
216	Benign neoplasm of skin	neoplasms	Both	689	Disorder of skin and subcutaneous tissue NOS	dermatologic	Both	Both-Both	0.0736028	0
228	Hemangioma and lymphangioma, any site	neoplasms	Both	689	Disorder of skin and subcutaneous tissue NOS	dermatologic	Both	Both-Both	0.0279307	3.12125e-76
380.4	Impacted cerumen	sense organs	Both	689	Disorder of skin and subcutaneous tissue NOS	dermatologic	Both	Both-Both	0.0200999	2.4446e-40
402	Elevated blood pressure reading without diagnosis of hypertension	circulatory system	Both	689	Disorder of skin and subcutaneous tissue NOS	dermatologic	Both	Both-Both	0.0208327	3.32628e-43
686	Other local infections of skin and subcutaneous tissue	dermatologic	Both	689	Disorder of skin and subcutaneous tissue NOS	dermatologic	Both	Both-Both	0.0269626	3.64739e-71
687.1	Rash and other nonspecific skin eruption	dermatologic	Both	689	Disorder of skin and subcutaneous tissue NOS	dermatologic	Both	Both-Both	0.0294027	2.8068e-84
371.3	Inflammation of eyelids	sense organs	Both	690.1	Seborrheic dermatitis	dermatologic	Both	Both-Both	0.0221676	1.09535e-48
380.1	Otitis externa	sense organs	Both	690.1	Seborrheic dermatitis	dermatologic	Both	Both-Both	0.0283305	2.23817e-78
687.1	Rash and other nonspecific skin eruption	dermatologic	Both	690.1	Seborrheic dermatitis	dermatologic	Both	Both-Both	0.0237738	9.90886e-56
687.3	Changes in skin texture	dermatologic	Both	690.1	Seborrheic dermatitis	dermatologic	Both	Both-Both	0.0341538	4.66085e-113
200	Myeloproliferative disease	neoplasms	Both	691.3	Congenital pigmentary anomalies of skin	dermatologic	Both	Both-Both	0.0223788	1.38463e-49
110.2	Dermatomycoses	infectious diseases	Both	694.1	Vitiligo	dermatologic	Both	Both-Both	0.0330561	4.99712e-106
172.11	Melanomas of skin	neoplasms	Both	694.2	Other dyschromia	dermatologic	Both	Both-Both	0.0558924	1.25123e-299
216	Benign neoplasm of skin	neoplasms	Both	694.2	Other dyschromia	dermatologic	Both	Both-Both	0.034767	4.37236e-117
689	Disorder of skin and subcutaneous tissue NOS	dermatologic	Both	694.2	Other dyschromia	dermatologic	Both	Both-Both	0.0426553	2.79116e-175
287.2	Allergic purpura	hematopoietic	Both	694.3	Vascular disorders of skin	dermatologic	Both	Both-Both	0.0380952	3.41612e-140
446.3	Hypersensitivity angiitis	circulatory system	Both	694.3	Vascular disorders of skin	dermatologic	Both	Both-Both	0.0492417	5.7693e-233
446.9	Arteritis NOS	circulatory system	Both	694.3	Vascular disorders of skin	dermatologic	Both	Both-Both	0.123887	0
557.1	Celiac disease	digestive	Both	695.21	Dermatitis herpetiformis	dermatologic	Both	Both-Both	0.0833471	0
277.1	Disorders of porphyrin metabolism	endocrine/metabolic	Both	695.22	Pemphigus and pemphigoid	dermatologic	Both	Both-Both	0.0218421	2.55496e-47
523.1	Gingivitis	digestive	Both	695.22	Pemphigus and pemphigoid	dermatologic	Both	Both-Both	0.0231367	7.05135e-53
371.3	Inflammation of eyelids	sense organs	Both	695.3	Rosacea	dermatologic	Both	Both-Both	0.0609973	0
687.1	Rash and other nonspecific skin eruption	dermatologic	Both	695.3	Rosacea	dermatologic	Both	Both-Both	0.0310814	5.88924e-94
690.1	Seborrheic dermatitis	dermatologic	Both	695.3	Rosacea	dermatologic	Both	Both-Both	0.0772422	0
286.7	Other and unspecified coagulation defects	hematopoietic	Both	695.42	Systemic lupus erythematosus	dermatologic	Both	Both-Both	0.0487435	2.59681e-228
443.1	Raynaud's syndrome	circulatory system	Both	695.42	Systemic lupus erythematosus	dermatologic	Both	Both-Both	0.0207719	5.80218e-43
580.2	Nephrotic syndrome without mention of glomerulonephritis	genitourinary	Both	695.42	Systemic lupus erythematosus	dermatologic	Both	Both-Both	0.0538785	1.5054e-278
695.41	Cutaneous lupus erythematosus	dermatologic	Both	695.42	Systemic lupus erythematosus	dermatologic	Both	Both-Both	0.34865	0
523.1	Gingivitis	digestive	Both	695.7	Prurigo and Lichen	dermatologic	Both	Both-Both	0.0269352	5.04335e-71
528	Diseases of the oral soft tissues, excluding lesions specific for gingiva and tongue	digestive	Both	695.7	Prurigo and Lichen	dermatologic	Both	Both-Both	0.0444231	5.9765e-190
528.6	Leukoplakia of oral mucosa	digestive	Both	695.7	Prurigo and Lichen	dermatologic	Both	Both-Both	0.0423675	5.99496e-173
619.5	Noninflammatory disorders of vulva and perineum	genitourinary	Female	695.7	Prurigo and Lichen	dermatologic	Both	Female-Both	0.0204313	1.29737e-23
624.1	Dystrophy of female genital tract	genitourinary	Female	695.7	Prurigo and Lichen	dermatologic	Both	Female-Both	0.0335194	1.07601e-60
687.1	Rash and other nonspecific skin eruption	dermatologic	Both	695.7	Prurigo and Lichen	dermatologic	Both	Both-Both	0.0255755	3.25616e-64
110.1	Dermatophytosis	infectious diseases	Both	695.8	Other specified erythematous conditions	dermatologic	Both	Both-Both	0.0355367	3.05015e-122
110.13	Dermatophytosis of the body	infectious diseases	Both	695.8	Other specified erythematous conditions	dermatologic	Both	Both-Both	0.0489358	4.20539e-230
112.3	Candidiasis of skin and nails	infectious diseases	Both	695.8	Other specified erythematous conditions	dermatologic	Both	Both-Both	0.0847831	0
278.1	Obesity	endocrine/metabolic	Both	695.8	Other specified erythematous conditions	dermatologic	Both	Both-Both	0.0295068	7.30369e-85
687.1	Rash and other nonspecific skin eruption	dermatologic	Both	695.8	Other specified erythematous conditions	dermatologic	Both	Both-Both	0.028509	2.41134e-79
110.2	Dermatomycoses	infectious diseases	Both	696.3	Pityriasis	dermatologic	Both	Both-Both	0.0236586	3.29014e-55
318	Tobacco use disorder	mental disorders	Both	696.4	Psoriasis	dermatologic	Both	Both-Both	0.0231088	9.35953e-53
380.1	Otitis externa	sense organs	Both	696.4	Psoriasis	dermatologic	Both	Both-Both	0.0254624	1.1567e-63
687.1	Rash and other nonspecific skin eruption	dermatologic	Both	696.4	Psoriasis	dermatologic	Both	Both-Both	0.0213575	2.55203e-45
687.3	Changes in skin texture	dermatologic	Both	696.4	Psoriasis	dermatologic	Both	Both-Both	0.025795	2.73465e-65
690.1	Seborrheic dermatitis	dermatologic	Both	696.4	Psoriasis	dermatologic	Both	Both-Both	0.0510823	1.44267e-250
695.21	Dermatitis herpetiformis	dermatologic	Both	696.4	Psoriasis	dermatologic	Both	Both-Both	0.0613219	0
695.8	Other specified erythematous conditions	dermatologic	Both	696.4	Psoriasis	dermatologic	Both	Both-Both	0.0201555	1.49297e-40
696.2	Parapsoriasis	dermatologic	Both	696.4	Psoriasis	dermatologic	Both	Both-Both	0.0714583	0
696.2	Parapsoriasis	dermatologic	Both	696.42	Psoriatic arthropathy	dermatologic	Both	Both-Both	0.0487544	2.05497e-228
696.4	Psoriasis	dermatologic	Both	696.42	Psoriatic arthropathy	dermatologic	Both	Both-Both	0.187747	0
289.3	Personal history of diseases of blood and blood-forming organs	hematopoietic	Both	697	Sarcoidosis	dermatologic	Both	Both-Both	0.0712863	0
289.4	Lymphadenitis	hematopoietic	Both	697	Sarcoidosis	dermatologic	Both	Both-Both	0.0489001	9.06249e-230
371.1	Uveitis, noninfectious or NOS	sense organs	Both	697	Sarcoidosis	dermatologic	Both	Both-Both	0.0455182	2.45793e-199
502	Postinflammatory pulmonary fibrosis	respiratory	Both	697	Sarcoidosis	dermatologic	Both	Both-Both	0.0238601	4.01157e-56
514	Abnormal findings examination of lungs	respiratory	Both	697	Sarcoidosis	dermatologic	Both	Both-Both	0.0348578	1.09278e-117
695.81	Erythema nodosum	dermatologic	Both	697	Sarcoidosis	dermatologic	Both	Both-Both	0.112835	0
110.13	Dermatophytosis of the body	infectious diseases	Both	698	Pruritus and related conditions	dermatologic	Both	Both-Both	0.0214857	7.62694e-46
112	Candidiasis	infectious diseases	Both	698	Pruritus and related conditions	dermatologic	Both	Both-Both	0.0278839	5.54127e-76
132	Infestation (lice, mites)	infectious diseases	Both	698	Pruritus and related conditions	dermatologic	Both	Both-Both	0.0272955	6.9083e-73
380.1	Otitis externa	sense organs	Both	698	Pruritus and related conditions	dermatologic	Both	Both-Both	0.0230479	1.73709e-52
565	Anal and rectal conditions	digestive	Both	698	Pruritus and related conditions	dermatologic	Both	Both-Both	0.0346485	2.66066e-116
614.52	Vaginitis and vulvovaginitis	genitourinary	Female	698	Pruritus and related conditions	dermatologic	Both	Female-Both	0.0309336	5.8995e-52
627.3	Postmenopausal atrophic vaginitis	genitourinary	Female	698	Pruritus and related conditions	dermatologic	Both	Female-Both	0.0263936	2.68672e-38
687.1	Rash and other nonspecific skin eruption	dermatologic	Both	698	Pruritus and related conditions	dermatologic	Both	Both-Both	0.0440857	4.19399e-187
687.3	Changes in skin texture	dermatologic	Both	698	Pruritus and related conditions	dermatologic	Both	Both-Both	0.0252174	1.76819e-62
690.1	Seborrheic dermatitis	dermatologic	Both	698	Pruritus and related conditions	dermatologic	Both	Both-Both	0.0273752	2.65575e-73
695.7	Prurigo and Lichen	dermatologic	Both	698	Pruritus and related conditions	dermatologic	Both	Both-Both	0.0319706	2.66894e-99
695.8	Other specified erythematous conditions	dermatologic	Both	698	Pruritus and related conditions	dermatologic	Both	Both-Both	0.0286877	2.55974e-80
133	Arthropod-borne diseases	infectious diseases	Both	70	Viral hepatitis	infectious diseases	Both	Both-Both	0.023092	1.11024e-52
573.5	Jaundice (not of newborn)	digestive	Both	70	Viral hepatitis	infectious diseases	Both	Both-Both	0.0278002	1.54199e-75
573.5	Jaundice (not of newborn)	digestive	Both	70.1	Viral hepatitis A	infectious diseases	Both	Both-Both	0.0230757	1.30992e-52
70	Viral hepatitis	infectious diseases	Both	70.1	Viral hepatitis A	infectious diseases	Both	Both-Both	0.0664535	0
571.51	Cirrhosis of liver without mention of alcohol	digestive	Both	70.2	Viral hepatitis B	infectious diseases	Both	Both-Both	0.0204825	8.01953e-42
70	Viral hepatitis	infectious diseases	Both	70.2	Viral hepatitis B	infectious diseases	Both	Both-Both	0.10192	0
155.1	Malignant neoplasm of liver, primary	neoplasms	Both	70.3	Viral hepatitis C	infectious diseases	Both	Both-Both	0.0407297	5.57332e-160
286.13	Congenital factor VIII disorder	hematopoietic	Both	70.3	Viral hepatitis C	infectious diseases	Both	Both-Both	0.0401949	7.41027e-156
290.3	Other persistent mental disorders due to conditions classified elsewhere	mental disorders	Both	70.3	Viral hepatitis C	infectious diseases	Both	Both-Both	0.0390193	5.53273e-147
316	Substance addiction and disorders	mental disorders	Both	70.3	Viral hepatitis C	infectious diseases	Both	Both-Both	0.0285759	1.04325e-79
571.51	Cirrhosis of liver without mention of alcohol	digestive	Both	70.3	Viral hepatitis C	infectious diseases	Both	Both-Both	0.0748182	0
70	Viral hepatitis	infectious diseases	Both	70.3	Viral hepatitis C	infectious diseases	Both	Both-Both	0.171456	0
70.2	Viral hepatitis B	infectious diseases	Both	70.3	Viral hepatitis C	infectious diseases	Both	Both-Both	0.0414377	1.59431e-165
571.51	Cirrhosis of liver without mention of alcohol	digestive	Both	70.4	Chronic hepatitis	infectious diseases	Both	Both-Both	0.0938204	0
571.6	Primary biliary cirrhosis	digestive	Both	70.4	Chronic hepatitis	infectious diseases	Both	Both-Both	0.0609572	0
573	Other disorders of liver	digestive	Both	70.4	Chronic hepatitis	infectious diseases	Both	Both-Both	0.0266452	1.53025e-69
573.2	Liver replaced by transplant	digestive	Both	70.4	Chronic hepatitis	infectious diseases	Both	Both-Both	0.0230373	1.93442e-52
573.5	Jaundice (not of newborn)	digestive	Both	70.4	Chronic hepatitis	infectious diseases	Both	Both-Both	0.0418179	1.53676e-168
573.7	Abnormal results of function study of liver	digestive	Both	70.4	Chronic hepatitis	infectious diseases	Both	Both-Both	0.0396378	1.28166e-151
70	Viral hepatitis	infectious diseases	Both	70.4	Chronic hepatitis	infectious diseases	Both	Both-Both	0.051708	1.06613e-256
70.2	Viral hepatitis B	infectious diseases	Both	70.4	Chronic hepatitis	infectious diseases	Both	Both-Both	0.0446895	3.26635e-192
70.3	Viral hepatitis C	infectious diseases	Both	70.4	Chronic hepatitis	infectious diseases	Both	Both-Both	0.0837561	0
571.5	Other chronic nonalcoholic liver disease	digestive	Both	70.9	Hepatitis NOS	infectious diseases	Both	Both-Both	0.050343	2.02669e-243
571.51	Cirrhosis of liver without mention of alcohol	digestive	Both	70.9	Hepatitis NOS	infectious diseases	Both	Both-Both	0.122213	0
573.5	Jaundice (not of newborn)	digestive	Both	70.9	Hepatitis NOS	infectious diseases	Both	Both-Both	0.0424445	1.42925e-173
573.7	Abnormal results of function study of liver	digestive	Both	70.9	Hepatitis NOS	infectious diseases	Both	Both-Both	0.0337459	2.02901e-110
70	Viral hepatitis	infectious diseases	Both	70.9	Hepatitis NOS	infectious diseases	Both	Both-Both	0.0410202	3.03933e-162
70.4	Chronic hepatitis	infectious diseases	Both	70.9	Hepatitis NOS	infectious diseases	Both	Both-Both	0.0874469	0
216	Benign neoplasm of skin	neoplasms	Both	701	Other hypertrophic and atrophic conditions of skin	dermatologic	Both	Both-Both	0.0466464	3.02626e-209
689	Disorder of skin and subcutaneous tissue NOS	dermatologic	Both	701	Other hypertrophic and atrophic conditions of skin	dermatologic	Both	Both-Both	0.0397274	2.69112e-152
691.1	Ichthyosis congenita	dermatologic	Both	701.1	Keratoderma, acquired	dermatologic	Both	Both-Both	0.0298106	1.39838e-86
172.11	Melanomas of skin	neoplasms	Both	701.2	Scar conditions and fibrosis of skin	dermatologic	Both	Both-Both	0.0914003	0
172.2	Other non-epithelial cancer of skin	neoplasms	Both	701.2	Scar conditions and fibrosis of skin	dermatologic	Both	Both-Both	0.0327991	2.05027e-104
175	Acquired absence of breast	neoplasms	Female	701.2	Scar conditions and fibrosis of skin	dermatologic	Both	Female-Both	0.0563716	2.50945e-168
195.1	Malignant neoplasm, other	neoplasms	Both	701.2	Scar conditions and fibrosis of skin	dermatologic	Both	Both-Both	0.0529481	4.50806e-269
701	Other hypertrophic and atrophic conditions of skin	dermatologic	Both	701.2	Scar conditions and fibrosis of skin	dermatologic	Both	Both-Both	0.0364633	1.34049e-128
701	Other hypertrophic and atrophic conditions of skin	dermatologic	Both	701.4	Keloid scar	dermatologic	Both	Both-Both	0.0611526	0
701.2	Scar conditions and fibrosis of skin	dermatologic	Both	701.4	Keloid scar	dermatologic	Both	Both-Both	0.0393829	1.06364e-149
446.6	Polyarteritis nodosa	circulatory system	Both	701.5	Abnormal granulation tissue	dermatologic	Both	Both-Both	0.0239865	1.06289e-56
686.4	Pyogenic granuloma	dermatologic	Both	701.5	Abnormal granulation tissue	dermatologic	Both	Both-Both	0.03333	9.24877e-108
695.8	Other specified erythematous conditions	dermatologic	Both	701.5	Abnormal granulation tissue	dermatologic	Both	Both-Both	0.0892939	0
701	Other hypertrophic and atrophic conditions of skin	dermatologic	Both	701.6	Acquired acanthosis nigricans	dermatologic	Both	Both-Both	0.0209582	1.04898e-43
110.11	Dermatophytosis of nail	infectious diseases	Both	702.1	Actinic keratosis	dermatologic	Both	Both-Both	0.0346717	1.86954e-116
172.2	Other non-epithelial cancer of skin	neoplasms	Both	702.1	Actinic keratosis	dermatologic	Both	Both-Both	0.0906146	0
172.3	Carcinoma in situ of skin	neoplasms	Both	702.1	Actinic keratosis	dermatologic	Both	Both-Both	0.0516895	1.62337e-256
216	Benign neoplasm of skin	neoplasms	Both	702.1	Actinic keratosis	dermatologic	Both	Both-Both	0.0864485	0
222	Benign neoplasm of male genital organs	neoplasms	Male	702.1	Actinic keratosis	dermatologic	Both	Male-Both	0.0229669	2.88264e-24
371.3	Inflammation of eyelids	sense organs	Both	702.1	Actinic keratosis	dermatologic	Both	Both-Both	0.0218397	2.6146e-47
380.4	Impacted cerumen	sense organs	Both	702.1	Actinic keratosis	dermatologic	Both	Both-Both	0.0571547	0
519.9	Symptoms involving respiratory system and other chest symptoms	respiratory	Both	702.1	Actinic keratosis	dermatologic	Both	Both-Both	0.0201966	1.03649e-40
624.1	Dystrophy of female genital tract	genitourinary	Female	702.1	Actinic keratosis	dermatologic	Both	Female-Both	0.0600012	1.8211e-190
627.3	Postmenopausal atrophic vaginitis	genitourinary	Female	702.1	Actinic keratosis	dermatologic	Both	Female-Both	0.0365243	9.99221e-72
689	Disorder of skin and subcutaneous tissue NOS	dermatologic	Both	702.1	Actinic keratosis	dermatologic	Both	Both-Both	0.151361	0
694.2	Other dyschromia	dermatologic	Both	702.1	Actinic keratosis	dermatologic	Both	Both-Both	0.0269475	4.36163e-71
701	Other hypertrophic and atrophic conditions of skin	dermatologic	Both	702.1	Actinic keratosis	dermatologic	Both	Both-Both	0.0404021	1.89855e-157
110.1	Dermatophytosis	infectious diseases	Both	702.2	Seborrheic keratosis	dermatologic	Both	Both-Both	0.0251365	4.32691e-62
172.2	Other non-epithelial cancer of skin	neoplasms	Both	702.2	Seborrheic keratosis	dermatologic	Both	Both-Both	0.0260939	9.07118e-67
216	Benign neoplasm of skin	neoplasms	Both	702.2	Seborrheic keratosis	dermatologic	Both	Both-Both	0.0604278	0
380	Disorders of external ear	sense organs	Both	702.2	Seborrheic keratosis	dermatologic	Both	Both-Both	0.0564505	1.31055e-305
381.2	Eustachian tube disorders	sense organs	Both	702.2	Seborrheic keratosis	dermatologic	Both	Both-Both	0.0275283	4.19103e-74
386	Vertiginous syndromes and other disorders of vestibular system	sense organs	Both	702.2	Seborrheic keratosis	dermatologic	Both	Both-Both	0.0202016	9.91327e-41
512.8	Cough	respiratory	Both	702.2	Seborrheic keratosis	dermatologic	Both	Both-Both	0.0469204	1.08851e-211
53	Herpes zoster	infectious diseases	Both	702.2	Seborrheic keratosis	dermatologic	Both	Both-Both	0.0485064	4.09627e-226
600	Hyperplasia of prostate	genitourinary	Male	702.2	Seborrheic keratosis	dermatologic	Both	Male-Both	0.0206653	5.97114e-20
611.3	Lump or mass in breast	genitourinary	Both	702.2	Seborrheic keratosis	dermatologic	Both	Both-Both	0.0352914	1.38077e-120
613	Other nonmalignant breast conditions	genitourinary	Both	702.2	Seborrheic keratosis	dermatologic	Both	Both-Both	0.0203626	2.35676e-41
618.1	Prolapse of vaginal walls	genitourinary	Female	702.2	Seborrheic keratosis	dermatologic	Both	Female-Both	0.0233164	2.93942e-30
627.2	Symptomatic menopause	genitourinary	Female	702.2	Seborrheic keratosis	dermatologic	Both	Female-Both	0.0225142	2.52612e-28
634	Miscarriage; stillbirth	pregnancy complications	Female	702.2	Seborrheic keratosis	dermatologic	Both	Female-Both	0.0210972	4.52969e-25
650	Normal delivery	pregnancy complications	Female	702.2	Seborrheic keratosis	dermatologic	Both	Female-Both	0.0217001	1.98226e-26
689	Disorder of skin and subcutaneous tissue NOS	dermatologic	Both	702.2	Seborrheic keratosis	dermatologic	Both	Both-Both	0.0675535	0
694.2	Other dyschromia	dermatologic	Both	702.2	Seborrheic keratosis	dermatologic	Both	Both-Both	0.0245218	3.53719e-59
701	Other hypertrophic and atrophic conditions of skin	dermatologic	Both	702.2	Seborrheic keratosis	dermatologic	Both	Both-Both	0.0363569	7.33251e-128
702.1	Actinic keratosis	dermatologic	Both	702.2	Seborrheic keratosis	dermatologic	Both	Both-Both	0.0269407	4.72872e-71
580.31	Nephritis and nephropathy in diseases classified elsewhere	genitourinary	Both	702.4	Degenerative skin disorders	dermatologic	Both	Both-Both	0.0232214	2.97362e-53
701.5	Abnormal granulation tissue	dermatologic	Both	702.4	Degenerative skin disorders	dermatologic	Both	Both-Both	0.087266	0
110.11	Dermatophytosis of nail	infectious diseases	Both	703	Diseases of nail, NOS	dermatologic	Both	Both-Both	0.150304	0
681.1	Cellulitis and abscess of fingers/toes	dermatologic	Both	703	Diseases of nail, NOS	dermatologic	Both	Both-Both	0.027684	6.34818e-75
681.1	Cellulitis and abscess of fingers/toes	dermatologic	Both	703.1	Ingrowing nail	dermatologic	Both	Both-Both	0.0656639	0
686	Other local infections of skin and subcutaneous tissue	dermatologic	Both	703.1	Ingrowing nail	dermatologic	Both	Both-Both	0.0253884	2.64451e-63
703	Diseases of nail, NOS	dermatologic	Both	703.1	Ingrowing nail	dermatologic	Both	Both-Both	0.232119	0
214	Lipoma	neoplasms	Both	704	Diseases of hair and hair follicles	dermatologic	Both	Both-Both	0.0205783	3.37784e-42
216	Benign neoplasm of skin	neoplasms	Both	704	Diseases of hair and hair follicles	dermatologic	Both	Both-Both	0.022981	3.41694e-52
686	Other local infections of skin and subcutaneous tissue	dermatologic	Both	704	Diseases of hair and hair follicles	dermatologic	Both	Both-Both	0.039501	1.37911e-150
686.1	Carbuncle and furuncle	dermatologic	Both	704	Diseases of hair and hair follicles	dermatologic	Both	Both-Both	0.0910301	0
689	Disorder of skin and subcutaneous tissue NOS	dermatologic	Both	704	Diseases of hair and hair follicles	dermatologic	Both	Both-Both	0.028227	8.08584e-78
690.1	Seborrheic dermatitis	dermatologic	Both	704	Diseases of hair and hair follicles	dermatologic	Both	Both-Both	0.0308877	8.19973e-93
261.4	Vitamin D deficiency	endocrine/metabolic	Both	704.1	Alopecia	dermatologic	Both	Both-Both	0.0225229	3.34036e-50
695.7	Prurigo and Lichen	dermatologic	Both	704.1	Alopecia	dermatologic	Both	Both-Both	0.0298843	5.32613e-87
704.1	Alopecia	dermatologic	Both	704.11	Alopecia Areata	dermatologic	Both	Both-Both	0.127444	0
704.1	Alopecia	dermatologic	Both	704.12	Telogen effluvium	dermatologic	Both	Both-Both	0.0649373	0
256	Ovarian dysfunction	endocrine/metabolic	Female	704.2	Hirsutism	dermatologic	Both	Female-Both	0.062157	2.842e-204
256.4	Polycystic ovaries	endocrine/metabolic	Female	704.2	Hirsutism	dermatologic	Both	Female-Both	0.0669555	9.15614e-237
704	Diseases of hair and hair follicles	dermatologic	Both	704.8	Other specified diseases of hair and hair follicles	dermatologic	Both	Both-Both	0.0230059	2.65599e-52
110.12	Althete's foot	infectious diseases	Both	705.1	Dyshidrosis	dermatologic	Both	Both-Both	0.0452933	2.16961e-197
690	Erythematosquamous dermatosis	dermatologic	Both	705.1	Dyshidrosis	dermatologic	Both	Both-Both	0.021064	3.9455e-44
695.21	Dermatitis herpetiformis	dermatologic	Both	705.1	Dyshidrosis	dermatologic	Both	Both-Both	0.0228371	1.45529e-51
601.8	Other inflammatory disorders of male genital organs	genitourinary	Male	705.3	Hidradenitis	dermatologic	Both	Male-Both	0.0215587	1.42428e-21
614.54	Abscess or ulceration of vulva	genitourinary	Female	705.3	Hidradenitis	dermatologic	Both	Female-Both	0.0204068	1.46472e-23
686.1	Carbuncle and furuncle	dermatologic	Both	705.3	Hidradenitis	dermatologic	Both	Both-Both	0.0649197	0
686.3	Pilonidal cyst	dermatologic	Both	705.3	Hidradenitis	dermatologic	Both	Both-Both	0.0302762	3.01161e-89
627.2	Symptomatic menopause	genitourinary	Female	705.8	Hyperhidrosis	dermatologic	Both	Female-Both	0.0218565	8.6777e-27
686.1	Carbuncle and furuncle	dermatologic	Both	706.1	Acne	dermatologic	Both	Both-Both	0.021779	4.68291e-47
695.3	Rosacea	dermatologic	Both	706.1	Acne	dermatologic	Both	Both-Both	0.0841074	0
704	Diseases of hair and hair follicles	dermatologic	Both	706.1	Acne	dermatologic	Both	Both-Both	0.033066	4.33064e-106
698	Pruritus and related conditions	dermatologic	Both	706.8	Other specified diseases of sebaceous glands	dermatologic	Both	Both-Both	0.0242139	9.55687e-58
41.1	Staphylococcus infections	infectious diseases	Both	707	Chronic ulcer of skin	dermatologic	Both	Both-Both	0.0294389	1.75799e-84
443.7	Peripheral angiopathy in diseases classified elsewhere	circulatory system	Both	707	Chronic ulcer of skin	dermatologic	Both	Both-Both	0.154273	0
443.9	Peripheral vascular disease, unspecified	circulatory system	Both	707	Chronic ulcer of skin	dermatologic	Both	Both-Both	0.028645	4.3764e-80
454.11	Varicose veins of lower extremity, symptomtic	circulatory system	Both	707	Chronic ulcer of skin	dermatologic	Both	Both-Both	0.101542	0
456	Chronic venous insufficiency [CVI]	circulatory system	Both	707	Chronic ulcer of skin	dermatologic	Both	Both-Both	0.0573635	0
681.3	Cellulitis and abscess of arm/hand	dermatologic	Both	707	Chronic ulcer of skin	dermatologic	Both	Both-Both	0.0722189	0
686	Other local infections of skin and subcutaneous tissue	dermatologic	Both	707	Chronic ulcer of skin	dermatologic	Both	Both-Both	0.0350089	1.07714e-118
276.11	Hyperosmolality and/or hypernatremia	endocrine/metabolic	Both	707.1	Decubitus ulcer	dermatologic	Both	Both-Both	0.0429275	1.68223e-177
276.41	Acidosis	endocrine/metabolic	Both	707.1	Decubitus ulcer	dermatologic	Both	Both-Both	0.0228321	1.52994e-51
276.5	Hypovolemia	endocrine/metabolic	Both	707.1	Decubitus ulcer	dermatologic	Both	Both-Both	0.025498	7.76955e-64
276.6	Fluid overload	endocrine/metabolic	Both	707.1	Decubitus ulcer	dermatologic	Both	Both-Both	0.0231475	6.31837e-53
290	Delirium dementia and amnestic and other cognitive disorders	mental disorders	Both	707.1	Decubitus ulcer	dermatologic	Both	Both-Both	0.0389693	1.30257e-146
290.1	Dementias	mental disorders	Both	707.1	Decubitus ulcer	dermatologic	Both	Both-Both	0.0243484	2.27507e-58
290.2	Delirium due to conditions classified elsewhere	mental disorders	Both	707.1	Decubitus ulcer	dermatologic	Both	Both-Both	0.0423835	4.44957e-173
292.4	Altered mental status	mental disorders	Both	707.1	Decubitus ulcer	dermatologic	Both	Both-Both	0.0203343	3.03567e-41
344	Other paralytic syndromes	neurological	Both	707.1	Decubitus ulcer	dermatologic	Both	Both-Both	0.0244239	1.01302e-58
350.2	Abnormality of gait	neurological	Both	707.1	Decubitus ulcer	dermatologic	Both	Both-Both	0.0366949	3.25513e-130
38	Septicemia	infectious diseases	Both	707.1	Decubitus ulcer	dermatologic	Both	Both-Both	0.0354198	1.88352e-121
38.2	Gram positive septicemia	infectious diseases	Both	707.1	Decubitus ulcer	dermatologic	Both	Both-Both	0.0222749	3.84047e-49
41.1	Staphylococcus infections	infectious diseases	Both	707.1	Decubitus ulcer	dermatologic	Both	Both-Both	0.0240873	3.6658e-57
41.4	E. coli	infectious diseases	Both	707.1	Decubitus ulcer	dermatologic	Both	Both-Both	0.0210045	6.84641e-44
443.7	Peripheral angiopathy in diseases classified elsewhere	circulatory system	Both	707.1	Decubitus ulcer	dermatologic	Both	Both-Both	0.0356675	3.95256e-123
501	Pneumonitis due to inhalation of food or vomitus	respiratory	Both	707.1	Decubitus ulcer	dermatologic	Both	Both-Both	0.0563668	1.04339e-304
707	Chronic ulcer of skin	dermatologic	Both	707.1	Decubitus ulcer	dermatologic	Both	Both-Both	0.0674894	0
370	Keratitis	sense organs	Both	709.2	Sicca syndrome	dermatologic	Both	Both-Both	0.0247826	2.09771e-60
370.3	Keratoconjunctivitis	sense organs	Both	709.2	Sicca syndrome	dermatologic	Both	Both-Both	0.0318415	1.62712e-98
375	Disorders of lacrimal system	sense organs	Both	709.2	Sicca syndrome	dermatologic	Both	Both-Both	0.0555904	2.03449e-296
443.1	Raynaud's syndrome	circulatory system	Both	709.2	Sicca syndrome	dermatologic	Both	Both-Both	0.0253105	6.29428e-63
527.2	Sialoadenitis	digestive	Both	709.2	Sicca syndrome	dermatologic	Both	Both-Both	0.0296449	1.21541e-85
527.7	Disturbance of salivary secretion	digestive	Both	709.2	Sicca syndrome	dermatologic	Both	Both-Both	0.0354983	5.55223e-122
571.6	Primary biliary cirrhosis	digestive	Both	709.2	Sicca syndrome	dermatologic	Both	Both-Both	0.0319405	4.06913e-99
691.1	Ichthyosis congenita	dermatologic	Both	709.2	Sicca syndrome	dermatologic	Both	Both-Both	0.0523246	8.17669e-263
695.41	Cutaneous lupus erythematosus	dermatologic	Both	709.2	Sicca syndrome	dermatologic	Both	Both-Both	0.0245083	4.09086e-59
695.42	Systemic lupus erythematosus	dermatologic	Both	709.2	Sicca syndrome	dermatologic	Both	Both-Both	0.0806743	0
415.2	Chronic pulmonary heart disease	circulatory system	Both	709.3	Systemic sclerosis	dermatologic	Both	Both-Both	0.0269341	5.11283e-71
415.21	Primary pulmonary hypertension	circulatory system	Both	709.3	Systemic sclerosis	dermatologic	Both	Both-Both	0.032782	2.62206e-104
443.1	Raynaud's syndrome	circulatory system	Both	709.3	Systemic sclerosis	dermatologic	Both	Both-Both	0.0917604	0
443.8	Other specified peripheral vascular diseases	circulatory system	Both	709.3	Systemic sclerosis	dermatologic	Both	Both-Both	0.0308928	7.65261e-93
502	Postinflammatory pulmonary fibrosis	respiratory	Both	709.3	Systemic sclerosis	dermatologic	Both	Both-Both	0.0333595	6.00498e-108
504	Other alveolar and parietoalveolar pneumonopathy	respiratory	Both	709.3	Systemic sclerosis	dermatologic	Both	Both-Both	0.0215593	3.79892e-46
530.5	Disorders of esophageal motility	digestive	Both	709.3	Systemic sclerosis	dermatologic	Both	Both-Both	0.0229207	6.2804e-52
695.42	Systemic lupus erythematosus	dermatologic	Both	709.3	Systemic sclerosis	dermatologic	Both	Both-Both	0.0231062	9.61362e-53
701.3	Circumscribed scleroderma	dermatologic	Both	709.3	Systemic sclerosis	dermatologic	Both	Both-Both	0.122193	0
709.2	Sicca syndrome	dermatologic	Both	709.3	Systemic sclerosis	dermatologic	Both	Both-Both	0.0369528	5.04585e-132
359.2	Myopathy	neurological	Both	709.4	Polymyositis	dermatologic	Both	Both-Both	0.0789854	0
359.2	Myopathy	neurological	Both	709.5	Dermatomyositis	dermatologic	Both	Both-Both	0.02081	4.09479e-43
709.4	Polymyositis	dermatologic	Both	709.5	Dermatomyositis	dermatologic	Both	Both-Both	0.242269	0
504	Other alveolar and parietoalveolar pneumonopathy	respiratory	Both	709.6	Other specified diffuse diseases of connective tissue	dermatologic	Both	Both-Both	0.0213103	3.97425e-45
571.6	Primary biliary cirrhosis	digestive	Both	709.6	Other specified diffuse diseases of connective tissue	dermatologic	Both	Both-Both	0.0356211	8.16522e-123
695.42	Systemic lupus erythematosus	dermatologic	Both	709.6	Other specified diffuse diseases of connective tissue	dermatologic	Both	Both-Both	0.0833709	0
709.2	Sicca syndrome	dermatologic	Both	709.6	Other specified diffuse diseases of connective tissue	dermatologic	Both	Both-Both	0.0433767	3.40322e-181
709.3	Systemic sclerosis	dermatologic	Both	709.6	Other specified diffuse diseases of connective tissue	dermatologic	Both	Both-Both	0.0683479	0
709.5	Dermatomyositis	dermatologic	Both	709.6	Other specified diffuse diseases of connective tissue	dermatologic	Both	Both-Both	0.023466	2.41873e-54
480.3	Pneumonia due to fungus (mycoses)	respiratory	Both	71	Human immunodeficiency virus [HIV] disease	infectious diseases	Both	Both-Both	0.0223211	2.44106e-49
620	Dysplasia of female genital organs	genitourinary	Female	71	Human immunodeficiency virus [HIV] disease	infectious diseases	Both	Female-Both	0.0267684	2.41546e-39
277.51	Lipoprotein disorders	endocrine/metabolic	Both	71.1	HIV infection, symptomatic	infectious diseases	Both	Both-Both	0.0590123	0
279.1	Immunity deficiency	endocrine/metabolic	Both	71.1	HIV infection, symptomatic	infectious diseases	Both	Both-Both	0.0213481	2.78816e-45
480.3	Pneumonia due to fungus (mycoses)	respiratory	Both	71.1	HIV infection, symptomatic	infectious diseases	Both	Both-Both	0.0517055	1.12953e-256
70.3	Viral hepatitis C	infectious diseases	Both	71.1	HIV infection, symptomatic	infectious diseases	Both	Both-Both	0.0239756	1.19184e-56
71	Human immunodeficiency virus [HIV] disease	infectious diseases	Both	71.1	HIV infection, symptomatic	infectious diseases	Both	Both-Both	0.41227	0
443.7	Peripheral angiopathy in diseases classified elsewhere	circulatory system	Both	710.11	Acute osteomyelitis	musculoskeletal	Both	Both-Both	0.0504117	4.44397e-244
707	Chronic ulcer of skin	dermatologic	Both	710.11	Acute osteomyelitis	musculoskeletal	Both	Both-Both	0.0204873	7.68222e-42
443.7	Peripheral angiopathy in diseases classified elsewhere	circulatory system	Both	710.12	Chronic osteomyelitis	musculoskeletal	Both	Both-Both	0.0291951	4.05744e-83
710.11	Acute osteomyelitis	musculoskeletal	Both	710.12	Chronic osteomyelitis	musculoskeletal	Both	Both-Both	0.0753649	0
443.7	Peripheral angiopathy in diseases classified elsewhere	circulatory system	Both	710.19	Unspecified osteomyelitis	musculoskeletal	Both	Both-Both	0.0229407	5.13408e-52
710.11	Acute osteomyelitis	musculoskeletal	Both	710.19	Unspecified osteomyelitis	musculoskeletal	Both	Both-Both	0.236553	0
710.12	Chronic osteomyelitis	musculoskeletal	Both	710.19	Unspecified osteomyelitis	musculoskeletal	Both	Both-Both	0.133003	0
277.51	Lipoprotein disorders	endocrine/metabolic	Both	711	Arthropathy associated with infections	musculoskeletal	Both	Both-Both	0.0296588	1.01519e-85
38.2	Gram positive septicemia	infectious diseases	Both	711.1	Pyogenic arthritis	musculoskeletal	Both	Both-Both	0.0218573	2.20867e-47
41.1	Staphylococcus infections	infectious diseases	Both	711.1	Pyogenic arthritis	musculoskeletal	Both	Both-Both	0.0408463	6.91195e-161
711	Arthropathy associated with infections	musculoskeletal	Both	711.1	Pyogenic arthritis	musculoskeletal	Both	Both-Both	0.0817223	0
711	Arthropathy associated with infections	musculoskeletal	Both	711.2	Reiter's disease	musculoskeletal	Both	Both-Both	0.0590811	0
371.1	Uveitis, noninfectious or NOS	sense organs	Both	711.3	Behcet's syndrome	musculoskeletal	Both	Both-Both	0.0284147	7.83916e-79
528.12	Oral aphthae	digestive	Both	711.3	Behcet's syndrome	musculoskeletal	Both	Both-Both	0.0219063	1.37827e-47
359.2	Myopathy	neurological	Both	712	Infective connective tissue disorders	musculoskeletal	Both	Both-Both	0.0378711	1.43059e-138
38.2	Gram positive septicemia	infectious diseases	Both	712	Infective connective tissue disorders	musculoskeletal	Both	Both-Both	0.021629	1.95963e-46
711.2	Reiter's disease	musculoskeletal	Both	713	Arthropathy associated with other disorders classified elsewhere	musculoskeletal	Both	Both-Both	0.258687	0
250.14	Type 1 diabetes with neurological manifestations	endocrine/metabolic	Both	713.5	Arthropathy associated with neurological disorders	musculoskeletal	Both	Both-Both	0.0326011	3.51809e-103
250.22	Type 2 diabetes with renal manifestations	endocrine/metabolic	Both	713.5	Arthropathy associated with neurological disorders	musculoskeletal	Both	Both-Both	0.0229716	3.75635e-52
250.24	Type 2 diabetes with neurological manifestations	endocrine/metabolic	Both	713.5	Arthropathy associated with neurological disorders	musculoskeletal	Both	Both-Both	0.0534871	1.53075e-274
349	Other and unspecified disorders of the nervous system	neurological	Both	713.5	Arthropathy associated with neurological disorders	musculoskeletal	Both	Both-Both	0.072043	0
356	Hereditary and idiopathic peripheral neuropathy	neurological	Both	713.5	Arthropathy associated with neurological disorders	musculoskeletal	Both	Both-Both	0.0317332	7.37129e-98
41.1	Staphylococcus infections	infectious diseases	Both	713.5	Arthropathy associated with neurological disorders	musculoskeletal	Both	Both-Both	0.0259433	5.07242e-66
443.7	Peripheral angiopathy in diseases classified elsewhere	circulatory system	Both	713.5	Arthropathy associated with neurological disorders	musculoskeletal	Both	Both-Both	0.0980656	0
707	Chronic ulcer of skin	dermatologic	Both	713.5	Arthropathy associated with neurological disorders	musculoskeletal	Both	Both-Both	0.0341442	5.37912e-113
710.11	Acute osteomyelitis	musculoskeletal	Both	713.5	Arthropathy associated with neurological disorders	musculoskeletal	Both	Both-Both	0.0242066	1.03327e-57
710.12	Chronic osteomyelitis	musculoskeletal	Both	713.5	Arthropathy associated with neurological disorders	musculoskeletal	Both	Both-Both	0.0524226	8.58761e-264
710.19	Unspecified osteomyelitis	musculoskeletal	Both	713.5	Arthropathy associated with neurological disorders	musculoskeletal	Both	Both-Both	0.0342509	1.08458e-113
197	Chemotherapy	neoplasms	Both	714	Rheumatoid arthritis and other inflammatory polyarthropathies	musculoskeletal	Both	Both-Both	0.0231013	1.00993e-52
709.2	Sicca syndrome	dermatologic	Both	714	Rheumatoid arthritis and other inflammatory polyarthropathies	musculoskeletal	Both	Both-Both	0.0218012	3.78618e-47
197	Chemotherapy	neoplasms	Both	714.1	Rheumatoid arthritis	musculoskeletal	Both	Both-Both	0.0496941	3.12774e-237
285	Other anemias	hematopoietic	Both	714.1	Rheumatoid arthritis	musculoskeletal	Both	Both-Both	0.0219362	1.03289e-47
446.3	Hypersensitivity angiitis	circulatory system	Both	714.1	Rheumatoid arthritis	musculoskeletal	Both	Both-Both	0.0318859	8.73974e-99
695.42	Systemic lupus erythematosus	dermatologic	Both	714.1	Rheumatoid arthritis	musculoskeletal	Both	Both-Both	0.0207713	5.83627e-43
696.42	Psoriatic arthropathy	dermatologic	Both	714.1	Rheumatoid arthritis	musculoskeletal	Both	Both-Both	0.0692112	0
709.2	Sicca syndrome	dermatologic	Both	714.1	Rheumatoid arthritis	musculoskeletal	Both	Both-Both	0.0565544	9.94526e-307
714	Rheumatoid arthritis and other inflammatory polyarthropathies	musculoskeletal	Both	714.1	Rheumatoid arthritis	musculoskeletal	Both	Both-Both	0.237042	0
714.1	Rheumatoid arthritis	musculoskeletal	Both	714.2	Juvenile rheumatoid arthritis	musculoskeletal	Both	Both-Both	0.0409658	8.09161e-162
715	Other inflammatory spondylopathies	musculoskeletal	Both	715.1	Sacroiliitis NEC	musculoskeletal	Both	Both-Both	0.463892	0
371.1	Uveitis, noninfectious or NOS	sense organs	Both	715.2	Ankylosing spondylitis	musculoskeletal	Both	Both-Both	0.105729	0
711.2	Reiter's disease	musculoskeletal	Both	715.2	Ankylosing spondylitis	musculoskeletal	Both	Both-Both	0.0206899	1.22548e-42
715	Other inflammatory spondylopathies	musculoskeletal	Both	715.2	Ankylosing spondylitis	musculoskeletal	Both	Both-Both	0.0361461	2.09746e-126
696.42	Psoriatic arthropathy	dermatologic	Both	716	Other arthropathies	musculoskeletal	Both	Both-Both	0.0234843	2.00207e-54
711.2	Reiter's disease	musculoskeletal	Both	716	Other arthropathies	musculoskeletal	Both	Both-Both	0.0236759	2.74829e-55
714	Rheumatoid arthritis and other inflammatory polyarthropathies	musculoskeletal	Both	716	Other arthropathies	musculoskeletal	Both	Both-Both	0.0455939	5.41201e-200
714.1	Rheumatoid arthritis	musculoskeletal	Both	716	Other arthropathies	musculoskeletal	Both	Both-Both	0.111191	0
715.2	Ankylosing spondylitis	musculoskeletal	Both	716	Other arthropathies	musculoskeletal	Both	Both-Both	0.0215381	4.644e-46
278.1	Obesity	endocrine/metabolic	Both	716.2	Unspecified monoarthritis	musculoskeletal	Both	Both-Both	0.0709404	0
714.1	Rheumatoid arthritis	musculoskeletal	Both	716.8	Palindromic rheumatism	musculoskeletal	Both	Both-Both	0.0535086	9.22197e-275
351	Other peripheral nerve disorders	neurological	Both	716.9	Arthropathy NOS	musculoskeletal	Both	Both-Both	0.0252539	1.18064e-62
401.1	Essential hypertension	circulatory system	Both	716.9	Arthropathy NOS	musculoskeletal	Both	Both-Both	0.0252706	9.80956e-63
716.2	Unspecified monoarthritis	musculoskeletal	Both	716.9	Arthropathy NOS	musculoskeletal	Both	Both-Both	0.464916	0
1005	Other symptoms		Both	717	Polymyalgia Rheumatica	musculoskeletal	Both	Both-Both	0.0234319	3.43629e-54
446.5	Giant cell arteritis	circulatory system	Both	717	Polymyalgia Rheumatica	musculoskeletal	Both	Both-Both	0.127627	0
714.1	Rheumatoid arthritis	musculoskeletal	Both	717	Polymyalgia Rheumatica	musculoskeletal	Both	Both-Both	0.0436581	1.57651e-183
334	Degenerative disease of the spinal cord	neurological	Both	720	Spinal stenosis	musculoskeletal	Both	Both-Both	0.0545994	5.26475e-286
353	Nerve root and plexus disorders	neurological	Both	720	Spinal stenosis	musculoskeletal	Both	Both-Both	0.0290097	4.33503e-82
197	Chemotherapy	neoplasms	Both	720.1	Spinal stenosis of lumbar region	musculoskeletal	Both	Both-Both	0.0684638	0
334	Degenerative disease of the spinal cord	neurological	Both	720.1	Spinal stenosis of lumbar region	musculoskeletal	Both	Both-Both	0.0384724	6.05177e-143
344	Other paralytic syndromes	neurological	Both	720.1	Spinal stenosis of lumbar region	musculoskeletal	Both	Both-Both	0.0241351	2.20765e-57
353	Nerve root and plexus disorders	neurological	Both	720.1	Spinal stenosis of lumbar region	musculoskeletal	Both	Both-Both	0.114016	0
720	Spinal stenosis	musculoskeletal	Both	720.1	Spinal stenosis of lumbar region	musculoskeletal	Both	Both-Both	0.304439	0
375	Disorders of lacrimal system	sense organs	Both	721	Spondylosis and allied disorders	musculoskeletal	Both	Both-Both	0.0208768	2.21921e-43
380	Disorders of external ear	sense organs	Both	721	Spondylosis and allied disorders	musculoskeletal	Both	Both-Both	0.0245557	2.45501e-59
715	Other inflammatory spondylopathies	musculoskeletal	Both	721	Spondylosis and allied disorders	musculoskeletal	Both	Both-Both	0.0335955	1.87366e-109
715.2	Ankylosing spondylitis	musculoskeletal	Both	721	Spondylosis and allied disorders	musculoskeletal	Both	Both-Both	0.0254588	1.20387e-63
716.9	Arthropathy NOS	musculoskeletal	Both	721.1	Spondylosis without myelopathy	musculoskeletal	Both	Both-Both	0.0243745	1.72081e-58
721	Spondylosis and allied disorders	musculoskeletal	Both	721.1	Spondylosis without myelopathy	musculoskeletal	Both	Both-Both	0.441417	0
334	Degenerative disease of the spinal cord	neurological	Both	722.1	Displacement of intervertebral disc	musculoskeletal	Both	Both-Both	0.0256431	1.52235e-64
721	Spondylosis and allied disorders	musculoskeletal	Both	722.1	Displacement of intervertebral disc	musculoskeletal	Both	Both-Both	0.0232326	2.65296e-53
197	Chemotherapy	neoplasms	Both	722.6	Degeneration of intervertebral disc	musculoskeletal	Both	Both-Both	0.0503203	3.34651e-243
720	Spinal stenosis	musculoskeletal	Both	722.6	Degeneration of intervertebral disc	musculoskeletal	Both	Both-Both	0.0435831	6.62246e-183
720.1	Spinal stenosis of lumbar region	musculoskeletal	Both	722.6	Degeneration of intervertebral disc	musculoskeletal	Both	Both-Both	0.0488328	3.83324e-229
721	Spondylosis and allied disorders	musculoskeletal	Both	722.6	Degeneration of intervertebral disc	musculoskeletal	Both	Both-Both	0.0302376	5.03008e-89
721.1	Spondylosis without myelopathy	musculoskeletal	Both	722.6	Degeneration of intervertebral disc	musculoskeletal	Both	Both-Both	0.0279463	2.57715e-76
722.1	Displacement of intervertebral disc	musculoskeletal	Both	722.6	Degeneration of intervertebral disc	musculoskeletal	Both	Both-Both	0.0239113	2.34366e-56
722.3	Schmorl's nodes	musculoskeletal	Both	722.6	Degeneration of intervertebral disc	musculoskeletal	Both	Both-Both	0.024622	1.1985e-59
338.2	Chronic pain	neurological	Both	722.8	Postlaminectomy syndrome	musculoskeletal	Both	Both-Both	0.0262611	1.3264e-67
197	Chemotherapy	neoplasms	Both	722.9	Other and unspecified disc disorder	musculoskeletal	Both	Both-Both	0.0504586	1.57329e-244
334	Degenerative disease of the spinal cord	neurological	Both	722.9	Other and unspecified disc disorder	musculoskeletal	Both	Both-Both	0.0317769	4.01054e-98
353	Nerve root and plexus disorders	neurological	Both	722.9	Other and unspecified disc disorder	musculoskeletal	Both	Both-Both	0.0583134	0
720	Spinal stenosis	musculoskeletal	Both	722.9	Other and unspecified disc disorder	musculoskeletal	Both	Both-Both	0.0218254	3.00097e-47
720.1	Spinal stenosis of lumbar region	musculoskeletal	Both	722.9	Other and unspecified disc disorder	musculoskeletal	Both	Both-Both	0.146644	0
722.1	Displacement of intervertebral disc	musculoskeletal	Both	722.9	Other and unspecified disc disorder	musculoskeletal	Both	Both-Both	0.0574167	0
722.6	Degeneration of intervertebral disc	musculoskeletal	Both	722.9	Other and unspecified disc disorder	musculoskeletal	Both	Both-Both	0.138591	0
722.8	Postlaminectomy syndrome	musculoskeletal	Both	722.9	Other and unspecified disc disorder	musculoskeletal	Both	Both-Both	0.0264742	1.1245e-68
334	Degenerative disease of the spinal cord	neurological	Both	723	Other disorders of cervical region	musculoskeletal	Both	Both-Both	0.226504	0
722.9	Other and unspecified disc disorder	musculoskeletal	Both	723	Other disorders of cervical region	musculoskeletal	Both	Both-Both	0.112419	0
333.4	Torsion dystonia	neurological	Both	723.1	Torticollis	musculoskeletal	Both	Both-Both	0.0262435	1.62569e-67
334	Degenerative disease of the spinal cord	neurological	Both	724.9	Other unspecified back disorders	musculoskeletal	Both	Both-Both	0.0478227	7.74992e-220
721.8	Other allied disorders of spine	musculoskeletal	Both	724.9	Other unspecified back disorders	musculoskeletal	Both	Both-Both	0.216415	0
722.9	Other and unspecified disc disorder	musculoskeletal	Both	724.9	Other unspecified back disorders	musculoskeletal	Both	Both-Both	0.0240218	7.31907e-57
723	Other disorders of cervical region	musculoskeletal	Both	724.9	Other unspecified back disorders	musculoskeletal	Both	Both-Both	0.751349	0
1009	Injury, NOS		Both	726	Peripheral enthesopathies and allied syndromes	musculoskeletal	Both	Both-Both	0.0224462	7.13027e-50
351	Other peripheral nerve disorders	neurological	Both	726	Peripheral enthesopathies and allied syndromes	musculoskeletal	Both	Both-Both	0.0291592	6.42503e-83
716.9	Arthropathy NOS	musculoskeletal	Both	726.1	Enthesopathy	musculoskeletal	Both	Both-Both	0.0207257	8.84413e-43
726	Peripheral enthesopathies and allied syndromes	musculoskeletal	Both	726.1	Enthesopathy	musculoskeletal	Both	Both-Both	0.324408	0
726	Peripheral enthesopathies and allied syndromes	musculoskeletal	Both	726.2	Synoviopathy	musculoskeletal	Both	Both-Both	0.0425656	1.49418e-174
1009	Injury, NOS		Both	726.3	Bursitis	musculoskeletal	Both	Both-Both	0.0251575	3.43209e-62
274.1	Gout	endocrine/metabolic	Both	726.3	Bursitis	musculoskeletal	Both	Both-Both	0.0464807	8.93092e-208
726.3	Bursitis	musculoskeletal	Both	726.4	Calcaneal spur; Exostosis NOS	musculoskeletal	Both	Both-Both	0.0228697	1.04934e-51
274.21	Chondrocalcinosis	endocrine/metabolic	Both	727	Other disorders of synovium, tendon, and bursa	musculoskeletal	Both	Both-Both	0.20201	0
726.1	Enthesopathy	musculoskeletal	Both	727	Other disorders of synovium, tendon, and bursa	musculoskeletal	Both	Both-Both	0.0317349	7.19775e-98
726.2	Synoviopathy	musculoskeletal	Both	727	Other disorders of synovium, tendon, and bursa	musculoskeletal	Both	Both-Both	0.0435305	1.81142e-182
726.3	Bursitis	musculoskeletal	Both	727	Other disorders of synovium, tendon, and bursa	musculoskeletal	Both	Both-Both	0.0226466	9.77477e-51
1010	Other tests		Both	727.1	Synovitis and tenosynovitis	musculoskeletal	Both	Both-Both	0.551157	0
351	Other peripheral nerve disorders	neurological	Both	727.1	Synovitis and tenosynovitis	musculoskeletal	Both	Both-Both	0.0470581	6.3617e-213
714.1	Rheumatoid arthritis	musculoskeletal	Both	727.1	Synovitis and tenosynovitis	musculoskeletal	Both	Both-Both	0.0377337	1.39844e-137
726	Peripheral enthesopathies and allied syndromes	musculoskeletal	Both	727.1	Synovitis and tenosynovitis	musculoskeletal	Both	Both-Both	0.0271806	2.7316e-72
726.1	Enthesopathy	musculoskeletal	Both	727.1	Synovitis and tenosynovitis	musculoskeletal	Both	Both-Both	0.0226286	1.16908e-50
727	Other disorders of synovium, tendon, and bursa	musculoskeletal	Both	727.1	Synovitis and tenosynovitis	musculoskeletal	Both	Both-Both	0.0203324	3.08763e-41
716.2	Unspecified monoarthritis	musculoskeletal	Both	727.5	Rupture of synovium	musculoskeletal	Both	Both-Both	0.036381	4.99743e-128
550	Abdominal hernia	digestive	Both	728	Disorders of muscle, ligament, and fascia	musculoskeletal	Both	Both-Both	0.0471389	1.19868e-213
550.4	Umbilical hernia	digestive	Both	728	Disorders of muscle, ligament, and fascia	musculoskeletal	Both	Both-Both	0.0470276	1.19412e-212
278.1	Obesity	endocrine/metabolic	Both	728.7	Fasciitis	musculoskeletal	Both	Both-Both	0.0342061	2.12701e-113
726	Peripheral enthesopathies and allied syndromes	musculoskeletal	Both	728.7	Fasciitis	musculoskeletal	Both	Both-Both	0.0235392	1.13553e-54
726.4	Calcaneal spur; Exostosis NOS	musculoskeletal	Both	728.7	Fasciitis	musculoskeletal	Both	Both-Both	0.0654805	0
1010	Other tests		Both	728.71	Contracture of palmar fascia [Dupuytren's disease]	musculoskeletal	Both	Both-Both	0.0215521	4.06712e-46
604.1	Redundant prepuce and phimosis/BXO	genitourinary	Male	728.71	Contracture of palmar fascia [Dupuytren's disease]	musculoskeletal	Both	Male-Both	0.0228441	5.02668e-24
728.7	Fasciitis	musculoskeletal	Both	728.71	Contracture of palmar fascia [Dupuytren's disease]	musculoskeletal	Both	Both-Both	0.137195	0
1009	Injury, NOS		Both	729	Other disorders of soft tissues	musculoskeletal	Both	Both-Both	0.0233024	1.30006e-53
274.21	Chondrocalcinosis	endocrine/metabolic	Both	729	Other disorders of soft tissues	musculoskeletal	Both	Both-Both	0.07585	0
380	Disorders of external ear	sense organs	Both	729	Other disorders of soft tissues	musculoskeletal	Both	Both-Both	0.0294996	8.01888e-85
512	Other symptoms of respiratory system	respiratory	Both	729	Other disorders of soft tissues	musculoskeletal	Both	Both-Both	0.0200813	2.87942e-40
726.1	Enthesopathy	musculoskeletal	Both	729	Other disorders of soft tissues	musculoskeletal	Both	Both-Both	0.0860888	0
726.3	Bursitis	musculoskeletal	Both	729	Other disorders of soft tissues	musculoskeletal	Both	Both-Both	0.13267	0
727	Other disorders of synovium, tendon, and bursa	musculoskeletal	Both	729	Other disorders of soft tissues	musculoskeletal	Both	Both-Both	0.0252041	2.04962e-62
1005	Other symptoms		Both	729.1	Rheumatism, unspecified and fibrositis	musculoskeletal	Both	Both-Both	0.0246686	7.23631e-60
261.4	Vitamin D deficiency	endocrine/metabolic	Both	729.1	Rheumatism, unspecified and fibrositis	musculoskeletal	Both	Both-Both	0.02339	5.2905e-54
338.2	Chronic pain	neurological	Both	729.1	Rheumatism, unspecified and fibrositis	musculoskeletal	Both	Both-Both	0.022131	1.56474e-48
418	Nonspecific chest pain	circulatory system	Both	729.1	Rheumatism, unspecified and fibrositis	musculoskeletal	Both	Both-Both	0.0233368	9.13732e-54
717	Polymyalgia Rheumatica	musculoskeletal	Both	729.1	Rheumatism, unspecified and fibrositis	musculoskeletal	Both	Both-Both	0.0262876	9.76524e-68
695.81	Erythema nodosum	dermatologic	Both	729.3	Panniculitis	musculoskeletal	Both	Both-Both	0.0428303	1.04837e-176
184.2	Cancer of other female genital organs (excluding uterus and ovary)	neoplasms	Female	731.1	Osteitis deformans [Paget's disease of bone]	musculoskeletal	Both	Female-Both	0.032436	5.99927e-57
573.9	Abnormal serum enzyme levels	digestive	Both	731.1	Osteitis deformans [Paget's disease of bone]	musculoskeletal	Both	Both-Both	0.0289759	6.66515e-82
732	Osteochondropathies	musculoskeletal	Both	732.1	Juvenile osteochondrosis	musculoskeletal	Both	Both-Both	0.103218	0
732	Osteochondropathies	musculoskeletal	Both	732.7	Osteochondritis dissecans	musculoskeletal	Both	Both-Both	0.039533	7.91333e-151
174.11	Malignant neoplasm of female breast	neoplasms	Female	733	Other disorders of bone and cartilage	musculoskeletal	Both	Female-Both	0.0617816	7.81944e-202
252.1	Hyperparathyroidism	endocrine/metabolic	Both	733	Other disorders of bone and cartilage	musculoskeletal	Both	Both-Both	0.0213169	3.73483e-45
557.1	Celiac disease	digestive	Both	733	Other disorders of bone and cartilage	musculoskeletal	Both	Both-Both	0.0521596	3.5984e-261
627.5	Premature menopause and other ovarian failure	genitourinary	Female	733	Other disorders of bone and cartilage	musculoskeletal	Both	Female-Both	0.0232095	5.37053e-30
714.1	Rheumatoid arthritis	musculoskeletal	Both	733	Other disorders of bone and cartilage	musculoskeletal	Both	Both-Both	0.0258858	9.76418e-66
717	Polymyalgia Rheumatica	musculoskeletal	Both	733	Other disorders of bone and cartilage	musculoskeletal	Both	Both-Both	0.0203812	1.99456e-41
526.5	Inflammatory conditions of jaw	digestive	Both	733.4	Aseptic necrosis of bone	musculoskeletal	Both	Both-Both	0.0445135	1.02502e-190
250.2	Type 2 diabetes	endocrine/metabolic	Both	735	Acquired foot deformities	musculoskeletal	Both	Both-Both	0.0576585	0
324	Other CNS infection and poliomyelitis	neurological	Both	735	Acquired foot deformities	musculoskeletal	Both	Both-Both	0.0221589	1.193e-48
700	Corns and callosities	dermatologic	Both	735	Acquired foot deformities	musculoskeletal	Both	Both-Both	0.0303548	1.05838e-89
700	Corns and callosities	dermatologic	Both	735.2	Acquired toe deformities	musculoskeletal	Both	Both-Both	0.0347314	7.52881e-117
735	Acquired foot deformities	musculoskeletal	Both	735.2	Acquired toe deformities	musculoskeletal	Both	Both-Both	0.0283176	2.62678e-78
700	Corns and callosities	dermatologic	Both	735.21	Hammer toe (acquired)	musculoskeletal	Both	Both-Both	0.0263285	6.08809e-68
735.2	Acquired toe deformities	musculoskeletal	Both	735.21	Hammer toe (acquired)	musculoskeletal	Both	Both-Both	0.171661	0
716.9	Arthropathy NOS	musculoskeletal	Both	735.23	Hallux rigidus	musculoskeletal	Both	Both-Both	0.038001	1.64667e-139
735.2	Acquired toe deformities	musculoskeletal	Both	735.23	Hallux rigidus	musculoskeletal	Both	Both-Both	0.0327894	2.35693e-104
700	Corns and callosities	dermatologic	Both	735.3	Hallux valgus (Bunion)	musculoskeletal	Both	Both-Both	0.0230969	1.05658e-52
716.9	Arthropathy NOS	musculoskeletal	Both	735.3	Hallux valgus (Bunion)	musculoskeletal	Both	Both-Both	0.0238082	6.91161e-56
735.1	Flat foot	musculoskeletal	Both	735.3	Hallux valgus (Bunion)	musculoskeletal	Both	Both-Both	0.0251861	2.50219e-62
735.2	Acquired toe deformities	musculoskeletal	Both	735.3	Hallux valgus (Bunion)	musculoskeletal	Both	Both-Both	0.145615	0
735.21	Hammer toe (acquired)	musculoskeletal	Both	735.3	Hallux valgus (Bunion)	musculoskeletal	Both	Both-Both	0.157093	0
735.23	Hallux rigidus	musculoskeletal	Both	735.3	Hallux valgus (Bunion)	musculoskeletal	Both	Both-Both	0.0935054	0
732.1	Juvenile osteochondrosis	musculoskeletal	Both	736	Other acquired deformities of limbs	musculoskeletal	Both	Both-Both	0.286857	0
735	Acquired foot deformities	musculoskeletal	Both	736	Other acquired deformities of limbs	musculoskeletal	Both	Both-Both	0.0424918	5.92485e-174
735.1	Flat foot	musculoskeletal	Both	736	Other acquired deformities of limbs	musculoskeletal	Both	Both-Both	0.0936987	0
721.8	Other allied disorders of spine	musculoskeletal	Both	737.1	Kyphosis (acquired)	musculoskeletal	Both	Both-Both	0.109641	0
724.9	Other unspecified back disorders	musculoskeletal	Both	737.1	Kyphosis (acquired)	musculoskeletal	Both	Both-Both	0.655162	0
720	Spinal stenosis	musculoskeletal	Both	737.3	Kyphoscoliosis and scoliosis	musculoskeletal	Both	Both-Both	0.02281	1.91119e-51
722.6	Degeneration of intervertebral disc	musculoskeletal	Both	737.3	Kyphoscoliosis and scoliosis	musculoskeletal	Both	Both-Both	0.0338724	3.10666e-111
737	Curvature of spine	musculoskeletal	Both	737.3	Kyphoscoliosis and scoliosis	musculoskeletal	Both	Both-Both	0.100426	0
1005	Other symptoms		Both	738	Other acquired musculoskeletal deformity	musculoskeletal	Both	Both-Both	0.0231402	6.80329e-53
136	Other infectious and parasitic diseases	infectious diseases	Both	738	Other acquired musculoskeletal deformity	musculoskeletal	Both	Both-Both	0.0867963	0
199	Neoplasm of uncertain behavior	neoplasms	Both	738	Other acquired musculoskeletal deformity	musculoskeletal	Both	Both-Both	0.0335289	4.99868e-109
259	Other endocrine disorders	endocrine/metabolic	Both	738	Other acquired musculoskeletal deformity	musculoskeletal	Both	Both-Both	0.0257401	5.08936e-65
379	Other disorders of eye	sense organs	Both	738	Other acquired musculoskeletal deformity	musculoskeletal	Both	Both-Both	0.0492134	1.06522e-232
388	Other disorders of ear	sense organs	Both	738	Other acquired musculoskeletal deformity	musculoskeletal	Both	Both-Both	0.0291164	1.11058e-82
429.3	Symptoms involving cardiovascular system	circulatory system	Both	738	Other acquired musculoskeletal deformity	musculoskeletal	Both	Both-Both	0.0281356	2.5063e-77
569	Other disorders of intestine	digestive	Both	738	Other acquired musculoskeletal deformity	musculoskeletal	Both	Both-Both	0.106316	0
613.9	Breast disorder NOS	genitourinary	Both	738	Other acquired musculoskeletal deformity	musculoskeletal	Both	Both-Both	0.0386545	2.77688e-144
720	Spinal stenosis	musculoskeletal	Both	738.4	Acquired spondylolisthesis	musculoskeletal	Both	Both-Both	0.0619046	0
720.1	Spinal stenosis of lumbar region	musculoskeletal	Both	738.4	Acquired spondylolisthesis	musculoskeletal	Both	Both-Both	0.0469148	1.22247e-211
721	Spondylosis and allied disorders	musculoskeletal	Both	738.4	Acquired spondylolisthesis	musculoskeletal	Both	Both-Both	0.0223522	1.79965e-49
722.6	Degeneration of intervertebral disc	musculoskeletal	Both	738.4	Acquired spondylolisthesis	musculoskeletal	Both	Both-Both	0.0249842	2.31433e-61
727.7	Contracture of tendon (sheath)	musculoskeletal	Both	739	Contracture of joint	musculoskeletal	Both	Both-Both	0.0239741	1.21058e-56
728.71	Contracture of palmar fascia [Dupuytren's disease]	musculoskeletal	Both	739	Contracture of joint	musculoskeletal	Both	Both-Both	0.0406375	2.88861e-159
736	Other acquired deformities of limbs	musculoskeletal	Both	739	Contracture of joint	musculoskeletal	Both	Both-Both	0.243505	0
197	Chemotherapy	neoplasms	Both	740.1	Osteoarthritis; localized	musculoskeletal	Both	Both-Both	0.030574	5.64135e-91
278.1	Obesity	endocrine/metabolic	Both	740.1	Osteoarthritis; localized	musculoskeletal	Both	Both-Both	0.0262145	2.26913e-67
599.2	Retention of urine	genitourinary	Both	740.1	Osteoarthritis; localized	musculoskeletal	Both	Both-Both	0.0332524	2.8757e-107
716.9	Arthropathy NOS	musculoskeletal	Both	740.1	Osteoarthritis; localized	musculoskeletal	Both	Both-Both	0.078834	0
722.6	Degeneration of intervertebral disc	musculoskeletal	Both	740.1	Osteoarthritis; localized	musculoskeletal	Both	Both-Both	0.0226269	1.18956e-50
726.1	Enthesopathy	musculoskeletal	Both	740.1	Osteoarthritis; localized	musculoskeletal	Both	Both-Both	0.0257911	2.8589e-65
733.4	Aseptic necrosis of bone	musculoskeletal	Both	740.1	Osteoarthritis; localized	musculoskeletal	Both	Both-Both	0.0250036	1.87156e-61
380.4	Impacted cerumen	sense organs	Both	740.11	Osteoarthrosis, localized, primary	musculoskeletal	Both	Both-Both	0.0207573	6.63355e-43
429.2	Abnormal function study of cardiovascular system	circulatory system	Both	740.11	Osteoarthrosis, localized, primary	musculoskeletal	Both	Both-Both	0.0265333	5.65247e-69
702.1	Actinic keratosis	dermatologic	Both	740.11	Osteoarthrosis, localized, primary	musculoskeletal	Both	Both-Both	0.0368025	5.7452e-131
716.2	Unspecified monoarthritis	musculoskeletal	Both	740.11	Osteoarthrosis, localized, primary	musculoskeletal	Both	Both-Both	0.140769	0
716.9	Arthropathy NOS	musculoskeletal	Both	740.11	Osteoarthrosis, localized, primary	musculoskeletal	Both	Both-Both	0.0554547	5.55854e-295
727.5	Rupture of synovium	musculoskeletal	Both	740.11	Osteoarthrosis, localized, primary	musculoskeletal	Both	Both-Both	0.0339178	1.58279e-111
740.1	Osteoarthritis; localized	musculoskeletal	Both	740.11	Osteoarthrosis, localized, primary	musculoskeletal	Both	Both-Both	0.0755814	0
714.1	Rheumatoid arthritis	musculoskeletal	Both	740.12	Osteoarthrosis, localized, secondary	musculoskeletal	Both	Both-Both	0.029259	1.78665e-83
733.4	Aseptic necrosis of bone	musculoskeletal	Both	740.12	Osteoarthrosis, localized, secondary	musculoskeletal	Both	Both-Both	0.0388602	8.39716e-146
716.9	Arthropathy NOS	musculoskeletal	Both	740.2	Osteoarthrosis, generalized	musculoskeletal	Both	Both-Both	0.0298117	1.37918e-86
1100	Family history		Both	740.9	Osteoarthrosis NOS	musculoskeletal	Both	Both-Both	0.020198	1.02372e-40
366.2	Senile cataract	sense organs	Both	740.9	Osteoarthrosis NOS	musculoskeletal	Both	Both-Both	0.0260447	1.59362e-66
696.42	Psoriatic arthropathy	dermatologic	Both	740.9	Osteoarthrosis NOS	musculoskeletal	Both	Both-Both	0.0242866	4.40768e-58
714	Rheumatoid arthritis and other inflammatory polyarthropathies	musculoskeletal	Both	740.9	Osteoarthrosis NOS	musculoskeletal	Both	Both-Both	0.0259373	5.43284e-66
714.1	Rheumatoid arthritis	musculoskeletal	Both	740.9	Osteoarthrosis NOS	musculoskeletal	Both	Both-Both	0.0451318	5.34561e-196
716	Other arthropathies	musculoskeletal	Both	740.9	Osteoarthrosis NOS	musculoskeletal	Both	Both-Both	0.023884	3.12269e-56
716.9	Arthropathy NOS	musculoskeletal	Both	740.9	Osteoarthrosis NOS	musculoskeletal	Both	Both-Both	0.357881	0
740.1	Osteoarthritis; localized	musculoskeletal	Both	740.9	Osteoarthrosis NOS	musculoskeletal	Both	Both-Both	0.0214344	1.23722e-45
716.8	Palindromic rheumatism	musculoskeletal	Both	741	Symptoms and disorders of the joints	musculoskeletal	Both	Both-Both	0.0911938	0
716.9	Arthropathy NOS	musculoskeletal	Both	741	Symptoms and disorders of the joints	musculoskeletal	Both	Both-Both	0.146654	0
714.1	Rheumatoid arthritis	musculoskeletal	Both	741.2	Stiffness of joint	musculoskeletal	Both	Both-Both	0.0317269	8.04934e-98
717	Polymyalgia Rheumatica	musculoskeletal	Both	741.2	Stiffness of joint	musculoskeletal	Both	Both-Both	0.0221914	8.68524e-49
350.2	Abnormality of gait	neurological	Both	741.3	Difficulty in walking	musculoskeletal	Both	Both-Both	0.0274296	1.37863e-73
367.2	Astigmatism	sense organs	Both	741.3	Difficulty in walking	musculoskeletal	Both	Both-Both	0.0539812	1.32408e-279
274.1	Gout	endocrine/metabolic	Both	741.4	Joint effusions	musculoskeletal	Both	Both-Both	0.0227749	2.71594e-51
512.8	Cough	respiratory	Both	741.4	Joint effusions	musculoskeletal	Both	Both-Both	0.0211962	1.15472e-44
714.1	Rheumatoid arthritis	musculoskeletal	Both	741.4	Joint effusions	musculoskeletal	Both	Both-Both	0.0223041	2.88377e-49
716.2	Unspecified monoarthritis	musculoskeletal	Both	741.4	Joint effusions	musculoskeletal	Both	Both-Both	0.0443026	6.24964e-189
716.8	Palindromic rheumatism	musculoskeletal	Both	741.4	Joint effusions	musculoskeletal	Both	Both-Both	0.0218328	2.79388e-47
727.5	Rupture of synovium	musculoskeletal	Both	741.4	Joint effusions	musculoskeletal	Both	Both-Both	0.0223821	1.34029e-49
199	Neoplasm of uncertain behavior	neoplasms	Both	741.6	Villonodular synovitis	musculoskeletal	Both	Both-Both	0.0263179	6.88176e-68
741	Symptoms and disorders of the joints	musculoskeletal	Both	741.6	Villonodular synovitis	musculoskeletal	Both	Both-Both	0.0440828	4.43843e-187
740.1	Osteoarthritis; localized	musculoskeletal	Both	742	Derangement of joint, non-traumatic	musculoskeletal	Both	Both-Both	0.0318122	2.44778e-98
740.12	Osteoarthrosis, localized, secondary	musculoskeletal	Both	742	Derangement of joint, non-traumatic	musculoskeletal	Both	Both-Both	0.0250404	1.24817e-61
721.8	Other allied disorders of spine	musculoskeletal	Both	742.9	Other derangement of joint	musculoskeletal	Both	Both-Both	0.399225	0
723	Other disorders of cervical region	musculoskeletal	Both	742.9	Other derangement of joint	musculoskeletal	Both	Both-Both	0.0597602	0
741	Symptoms and disorders of the joints	musculoskeletal	Both	742.9	Other derangement of joint	musculoskeletal	Both	Both-Both	0.0348178	2.01558e-117
742.8	Articular cartilage disorder	musculoskeletal	Both	742.9	Other derangement of joint	musculoskeletal	Both	Both-Both	0.134668	0
174.11	Malignant neoplasm of female breast	neoplasms	Female	743.11	Osteoporosis NOS	musculoskeletal	Both	Female-Both	0.0285568	1.54541e-44
197	Chemotherapy	neoplasms	Both	743.11	Osteoporosis NOS	musculoskeletal	Both	Both-Both	0.0384722	6.06703e-143
252.1	Hyperparathyroidism	endocrine/metabolic	Both	743.11	Osteoporosis NOS	musculoskeletal	Both	Both-Both	0.0436284	2.78438e-183
557.1	Celiac disease	digestive	Both	743.11	Osteoporosis NOS	musculoskeletal	Both	Both-Both	0.0411009	7.11046e-163
714.1	Rheumatoid arthritis	musculoskeletal	Both	743.11	Osteoporosis NOS	musculoskeletal	Both	Both-Both	0.039435	4.3242e-150
716.9	Arthropathy NOS	musculoskeletal	Both	743.11	Osteoporosis NOS	musculoskeletal	Both	Both-Both	0.0338178	6.99386e-111
717	Polymyalgia Rheumatica	musculoskeletal	Both	743.11	Osteoporosis NOS	musculoskeletal	Both	Both-Both	0.0202472	6.60989e-41
733	Other disorders of bone and cartilage	musculoskeletal	Both	743.11	Osteoporosis NOS	musculoskeletal	Both	Both-Both	0.153414	0
650	Normal delivery	pregnancy complications	Female	743.2	Pathologic fracture	musculoskeletal	Both	Female-Both	0.0227775	5.95843e-29
733	Other disorders of bone and cartilage	musculoskeletal	Both	743.2	Pathologic fracture	musculoskeletal	Both	Both-Both	0.0366077	1.32344e-129
743.11	Osteoporosis NOS	musculoskeletal	Both	743.2	Pathologic fracture	musculoskeletal	Both	Both-Both	0.0429608	8.98514e-178
743.11	Osteoporosis NOS	musculoskeletal	Both	743.21	Pathologic fracture of vertebrae	musculoskeletal	Both	Both-Both	0.0308294	1.80591e-92
1005	Other symptoms		Both	745	Pain in joint	musculoskeletal	Both	Both-Both	0.0252938	7.57542e-63
1009	Injury, NOS		Both	745	Pain in joint	musculoskeletal	Both	Both-Both	0.046672	1.7902e-209
380.4	Impacted cerumen	sense organs	Both	745	Pain in joint	musculoskeletal	Both	Both-Both	0.0249046	5.53825e-61
386.9	Dizziness and giddiness (Light-headedness and vertigo)	sense organs	Both	745	Pain in joint	musculoskeletal	Both	Both-Both	0.0269514	4.16289e-71
427.9	Palpitations	circulatory system	Both	745	Pain in joint	musculoskeletal	Both	Both-Both	0.0200623	3.40837e-40
465	Acute upper respiratory infections of multiple or unspecified sites	respiratory	Both	745	Pain in joint	musculoskeletal	Both	Both-Both	0.028571	1.10921e-79
465.2	Acute pharyngitis	respiratory	Both	745	Pain in joint	musculoskeletal	Both	Both-Both	0.0321532	2.04245e-100
512.8	Cough	respiratory	Both	745	Pain in joint	musculoskeletal	Both	Both-Both	0.0349868	1.51259e-118
519.8	Other diseases of respiratory system, NEC	respiratory	Both	745	Pain in joint	musculoskeletal	Both	Both-Both	0.0268592	1.23799e-70
599	Other symptoms/disorders or the urinary system	genitourinary	Both	745	Pain in joint	musculoskeletal	Both	Both-Both	0.0220201	4.59194e-48
687.1	Rash and other nonspecific skin eruption	dermatologic	Both	745	Pain in joint	musculoskeletal	Both	Both-Both	0.0224945	4.42293e-50
689	Disorder of skin and subcutaneous tissue NOS	dermatologic	Both	745	Pain in joint	musculoskeletal	Both	Both-Both	0.0397684	1.31713e-152
702.1	Actinic keratosis	dermatologic	Both	745	Pain in joint	musculoskeletal	Both	Both-Both	0.0273988	1.99766e-73
716.2	Unspecified monoarthritis	musculoskeletal	Both	745	Pain in joint	musculoskeletal	Both	Both-Both	0.0320222	1.2927e-99
716.9	Arthropathy NOS	musculoskeletal	Both	745	Pain in joint	musculoskeletal	Both	Both-Both	0.0680613	0
726	Peripheral enthesopathies and allied syndromes	musculoskeletal	Both	745	Pain in joint	musculoskeletal	Both	Both-Both	0.0700027	0
726.1	Enthesopathy	musculoskeletal	Both	745	Pain in joint	musculoskeletal	Both	Both-Both	0.0595556	0
727.1	Synovitis and tenosynovitis	musculoskeletal	Both	745	Pain in joint	musculoskeletal	Both	Both-Both	0.0211422	1.90892e-44
728.7	Fasciitis	musculoskeletal	Both	745	Pain in joint	musculoskeletal	Both	Both-Both	0.0225783	1.92764e-50
740.1	Osteoarthritis; localized	musculoskeletal	Both	745	Pain in joint	musculoskeletal	Both	Both-Both	0.0766286	0
740.11	Osteoarthrosis, localized, primary	musculoskeletal	Both	745	Pain in joint	musculoskeletal	Both	Both-Both	0.0767177	0
741.4	Joint effusions	musculoskeletal	Both	745	Pain in joint	musculoskeletal	Both	Both-Both	0.022061	3.08979e-48
433.5	Cerebral aneurysm	circulatory system	Both	747	Cardiac and circulatory congenital anomalies	congenital anomalies	Both	Both-Both	0.0218233	3.0628e-47
447	Other disorders of arteries and arterioles	circulatory system	Both	747	Cardiac and circulatory congenital anomalies	congenital anomalies	Both	Both-Both	0.0416948	1.46527e-167
395.2	Nonrheumatic aortic valve disorders	circulatory system	Both	747.1	Cardiac congenital anomalies	congenital anomalies	Both	Both-Both	0.0251954	2.25713e-62
395.4	Nonrheumatic pulmonary valve disorders	circulatory system	Both	747.11	Cardiac shunt/ heart septal defect	congenital anomalies	Both	Both-Both	0.0239832	1.10003e-56
396	Abnormal heart sounds	circulatory system	Both	747.11	Cardiac shunt/ heart septal defect	congenital anomalies	Both	Both-Both	0.0232383	2.5043e-53
411.41	Aneurysm and dissection of heart	circulatory system	Both	747.11	Cardiac shunt/ heart septal defect	congenital anomalies	Both	Both-Both	0.0263692	3.80231e-68
415.21	Primary pulmonary hypertension	circulatory system	Both	747.11	Cardiac shunt/ heart septal defect	congenital anomalies	Both	Both-Both	0.034177	3.2915e-113
426.31	Right bundle branch block	circulatory system	Both	747.11	Cardiac shunt/ heart septal defect	congenital anomalies	Both	Both-Both	0.0226533	9.14972e-51
433.21	Cerebral artery occlusion, with cerebral infarction	circulatory system	Both	747.11	Cardiac shunt/ heart septal defect	congenital anomalies	Both	Both-Both	0.0284426	5.53409e-79
459.9	Circulatory disease NEC	circulatory system	Both	747.11	Cardiac shunt/ heart septal defect	congenital anomalies	Both	Both-Both	0.0253699	3.24766e-63
747.1	Cardiac congenital anomalies	congenital anomalies	Both	747.11	Cardiac shunt/ heart septal defect	congenital anomalies	Both	Both-Both	0.0556906	1.75729e-297
394.3	Aortic valve disease	circulatory system	Both	747.12	Valvular heart disease/ heart chambers	congenital anomalies	Both	Both-Both	0.0397225	2.9343e-152
395.4	Nonrheumatic pulmonary valve disorders	circulatory system	Both	747.12	Valvular heart disease/ heart chambers	congenital anomalies	Both	Both-Both	0.0270951	7.57025e-72
395.6	Heart valve replaced	circulatory system	Both	747.12	Valvular heart disease/ heart chambers	congenital anomalies	Both	Both-Both	0.0831243	0
416	Cardiomegaly	circulatory system	Both	747.12	Valvular heart disease/ heart chambers	congenital anomalies	Both	Both-Both	0.0206759	1.39278e-42
420.22	Chronic pericarditis	circulatory system	Both	747.12	Valvular heart disease/ heart chambers	congenital anomalies	Both	Both-Both	0.0202329	7.50843e-41
442.1	Aortic aneurysm	circulatory system	Both	747.12	Valvular heart disease/ heart chambers	congenital anomalies	Both	Both-Both	0.0968409	0
747.1	Cardiac congenital anomalies	congenital anomalies	Both	747.12	Valvular heart disease/ heart chambers	congenital anomalies	Both	Both-Both	0.164973	0
394	Rheumatic disease of the heart valves	circulatory system	Both	747.13	Congenital anomalies of great vessels	congenital anomalies	Both	Both-Both	0.0800585	0
394.3	Aortic valve disease	circulatory system	Both	747.13	Congenital anomalies of great vessels	congenital anomalies	Both	Both-Both	0.124897	0
395.2	Nonrheumatic aortic valve disorders	circulatory system	Both	747.13	Congenital anomalies of great vessels	congenital anomalies	Both	Both-Both	0.0653698	0
395.6	Heart valve replaced	circulatory system	Both	747.13	Congenital anomalies of great vessels	congenital anomalies	Both	Both-Both	0.22185	0
396	Abnormal heart sounds	circulatory system	Both	747.13	Congenital anomalies of great vessels	congenital anomalies	Both	Both-Both	0.0927098	0
411.4	Coronary atherosclerosis	circulatory system	Both	747.13	Congenital anomalies of great vessels	congenital anomalies	Both	Both-Both	0.0497717	5.74752e-238
416	Cardiomegaly	circulatory system	Both	747.13	Congenital anomalies of great vessels	congenital anomalies	Both	Both-Both	0.0481181	1.54246e-222
433.1	Occlusion and stenosis of precerebral arteries	circulatory system	Both	747.13	Congenital anomalies of great vessels	congenital anomalies	Both	Both-Both	0.0225341	2.98943e-50
440.9	Atherosclerosis of aorta	circulatory system	Both	747.13	Congenital anomalies of great vessels	congenital anomalies	Both	Both-Both	0.0306271	2.76559e-91
747.12	Valvular heart disease/ heart chambers	congenital anomalies	Both	747.13	Congenital anomalies of great vessels	congenital anomalies	Both	Both-Both	0.126784	0
430.1	Subarachnoid hemorrhage	circulatory system	Both	747.2	Congenital anomalies of peripheral vascular system	congenital anomalies	Both	Both-Both	0.0262618	1.31645e-67
430.2	Intracerebral hemorrhage	circulatory system	Both	747.2	Congenital anomalies of peripheral vascular system	congenital anomalies	Both	Both-Both	0.0592151	0
433.5	Cerebral aneurysm	circulatory system	Both	747.2	Congenital anomalies of peripheral vascular system	congenital anomalies	Both	Both-Both	0.0528869	1.87113e-268
440.1	Atherosclerosis of renal artery	circulatory system	Both	747.2	Congenital anomalies of peripheral vascular system	congenital anomalies	Both	Both-Both	0.0347256	8.22218e-117
447	Other disorders of arteries and arterioles	circulatory system	Both	747.2	Congenital anomalies of peripheral vascular system	congenital anomalies	Both	Both-Both	0.127942	0
747	Cardiac and circulatory congenital anomalies	congenital anomalies	Both	747.2	Congenital anomalies of peripheral vascular system	congenital anomalies	Both	Both-Both	0.176514	0
149.4	Cancer of larynx	neoplasms	Both	748	Anomalies of respiratory system, congenital	congenital anomalies	Both	Both-Both	0.0728803	0
473	Diseases of the larynx and vocal cords	respiratory	Both	748	Anomalies of respiratory system, congenital	congenital anomalies	Both	Both-Both	0.0755416	0
514	Abnormal findings examination of lungs	respiratory	Both	748	Anomalies of respiratory system, congenital	congenital anomalies	Both	Both-Both	0.0242118	9.77683e-58
358.1	Myasthenia gravis	neurological	Both	749	Congenital anomalies of face and neck	congenital anomalies	Both	Both-Both	0.0326726	1.26244e-103
374.3	Ptosis of eyelid	sense organs	Both	749	Congenital anomalies of face and neck	congenital anomalies	Both	Both-Both	0.170022	0
145.1	Cancer of lip	neoplasms	Both	749.2	Congenital anomalies of skull and face bones	congenital anomalies	Both	Both-Both	0.0232202	3.01108e-53
530.3	Stricture and stenosis of esophagus	digestive	Both	750.11	Esophageal atresia/tracheoesophageal fistula	congenital anomalies	Both	Both-Both	0.069535	0
532	Dysphagia	digestive	Both	750.11	Esophageal atresia/tracheoesophageal fistula	congenital anomalies	Both	Both-Both	0.0276751	7.07812e-75
279.1	Immunity deficiency	endocrine/metabolic	Both	750.13	Congenital anomalies of mouth/tongue	congenital anomalies	Both	Both-Both	0.0385348	2.10632e-143
530.6	Diverticulum of esophagus, acquired	digestive	Both	750.13	Congenital anomalies of mouth/tongue	congenital anomalies	Both	Both-Both	0.158866	0
532	Dysphagia	digestive	Both	750.13	Congenital anomalies of mouth/tongue	congenital anomalies	Both	Both-Both	0.0429797	6.29344e-178
750.1	Upper gastrointestinal congenital anomalies	congenital anomalies	Both	750.13	Congenital anomalies of mouth/tongue	congenital anomalies	Both	Both-Both	0.131221	0
150	Cancer of esophagus	neoplasms	Both	750.14	Congenital anomalies of esophagus	congenital anomalies	Both	Both-Both	0.03619	1.04514e-126
530.6	Diverticulum of esophagus, acquired	digestive	Both	750.14	Congenital anomalies of esophagus	congenital anomalies	Both	Both-Both	0.174462	0
750.11	Esophageal atresia/tracheoesophageal fistula	congenital anomalies	Both	750.14	Congenital anomalies of esophagus	congenital anomalies	Both	Both-Both	0.0716564	0
750.1	Upper gastrointestinal congenital anomalies	congenital anomalies	Both	750.15	Congenital anomalies of stomach	congenital anomalies	Both	Both-Both	0.0911298	0
560.3	Peritoneal or intestinal adhesions	digestive	Both	750.21	Congenital anomalies of intestine	congenital anomalies	Both	Both-Both	0.0219464	9.36752e-48
560.4	Other intestinal obstruction	digestive	Both	750.21	Congenital anomalies of intestine	congenital anomalies	Both	Both-Both	0.0264408	1.6582e-68
573	Other disorders of liver	digestive	Both	750.22	Congenital anomaly of gallbladder, bile ducts, liver, pancreas	congenital anomalies	Both	Both-Both	0.0571337	0
575.8	Other disorders of biliary tract	digestive	Both	750.22	Congenital anomaly of gallbladder, bile ducts, liver, pancreas	congenital anomalies	Both	Both-Both	0.0228012	2.08596e-51
587	Kidney replaced by transpant	genitourinary	Both	750.22	Congenital anomaly of gallbladder, bile ducts, liver, pancreas	congenital anomalies	Both	Both-Both	0.0383678	3.52715e-142
537	Other disorders of stomach and duodenum	digestive	Both	750.5	Congenital hypertrophic pyloric stenosis	congenital anomalies	Both	Both-Both	0.0217489	6.24497e-47
539	Bariatric surgery	digestive	Both	750.5	Congenital hypertrophic pyloric stenosis	congenital anomalies	Both	Both-Both	0.0220009	5.53132e-48
750.1	Upper gastrointestinal congenital anomalies	congenital anomalies	Both	750.5	Congenital hypertrophic pyloric stenosis	congenital anomalies	Both	Both-Both	0.311582	0
619.2	Disorders of uterus, NEC	genitourinary	Female	751.11	Congenital anomalies of female genital organs	congenital anomalies	Female	Female-Female	0.0242165	1.65457e-32
597.1	Urethral stricture (not specified as infectious)	genitourinary	Both	751.12	Congenital anomalies of male genital organs	congenital anomalies	Male	Both-Male	0.0356161	5.48504e-56
609.1	Infertility, male	genitourinary	Male	751.12	Congenital anomalies of male genital organs	congenital anomalies	Male	Male-Male	0.0297261	1.57286e-39
751.1	Congenital anomalies of genital organs	congenital anomalies	Both	751.12	Congenital anomalies of male genital organs	congenital anomalies	Male	Both-Male	0.0335652	6.36867e-50
597.1	Urethral stricture (not specified as infectious)	genitourinary	Both	751.2	Congenital anomalies of urinary system	congenital anomalies	Both	Both-Both	0.0509306	4.31312e-249
256.4	Polycystic ovaries	endocrine/metabolic	Female	751.21	Cystic kidney disease	congenital anomalies	Both	Female-Both	0.0232873	3.46413e-30
401.3	Other hypertensive complications	circulatory system	Both	751.21	Cystic kidney disease	congenital anomalies	Both	Both-Both	0.0297401	3.51372e-86
573	Other disorders of liver	digestive	Both	751.21	Cystic kidney disease	congenital anomalies	Both	Both-Both	0.0248253	1.31688e-60
585.3	Chronic renal failure [CKD]	genitourinary	Both	751.21	Cystic kidney disease	congenital anomalies	Both	Both-Both	0.025743	4.92729e-65
585.32	End stage renal disease	genitourinary	Both	751.21	Cystic kidney disease	congenital anomalies	Both	Both-Both	0.0218261	2.98189e-47
586.2	Cyst of kidney, acquired	genitourinary	Both	751.21	Cystic kidney disease	congenital anomalies	Both	Both-Both	0.0706168	0
587	Kidney replaced by transpant	genitourinary	Both	751.21	Cystic kidney disease	congenital anomalies	Both	Both-Both	0.0918575	0
750.22	Congenital anomaly of gallbladder, bile ducts, liver, pancreas	congenital anomalies	Both	751.21	Cystic kidney disease	congenital anomalies	Both	Both-Both	0.1098	0
586	Other disorders of the kidney and ureters	genitourinary	Both	751.22	Other specified congenital anomalies of kidney	congenital anomalies	Both	Both-Both	0.0243313	2.73182e-58
586.11	Small kidney	genitourinary	Both	751.22	Other specified congenital anomalies of kidney	congenital anomalies	Both	Both-Both	0.0207837	5.20699e-43
751.11	Congenital anomalies of female genital organs	congenital anomalies	Female	751.22	Other specified congenital anomalies of kidney	congenital anomalies	Both	Female-Both	0.0278261	2.24536e-42
751.2	Congenital anomalies of urinary system	congenital anomalies	Both	751.22	Other specified congenital anomalies of kidney	congenital anomalies	Both	Both-Both	0.0814381	0
586.4	Stricture/obstruction of ureter	genitourinary	Both	751.3	Obstructive genitourinary defect	congenital anomalies	Both	Both-Both	0.0458629	2.44418e-202
751.2	Congenital anomalies of urinary system	congenital anomalies	Both	751.3	Obstructive genitourinary defect	congenital anomalies	Both	Both-Both	0.0941332	0
334	Degenerative disease of the spinal cord	neurological	Both	752.11	Spina bifida	congenital anomalies	Both	Both-Both	0.0783953	0
349	Other and unspecified disorders of the nervous system	neurological	Both	752.11	Spina bifida	congenital anomalies	Both	Both-Both	0.0210713	3.6897e-44
747.1	Cardiac congenital anomalies	congenital anomalies	Both	752.11	Spina bifida	congenital anomalies	Both	Both-Both	0.194892	0
752.1	Neural tube defects	congenital anomalies	Both	752.11	Spina bifida	congenital anomalies	Both	Both-Both	0.160965	0
331.1	Hydrocephalus	neurological	Both	752.2	Other specified congenital anomalies of nervous system	congenital anomalies	Both	Both-Both	0.105366	0
343	Infantile cerebral palsy	neurological	Both	752.2	Other specified congenital anomalies of nervous system	congenital anomalies	Both	Both-Both	0.0255988	2.50635e-64
348.4	Cerebral cysts	neurological	Both	752.2	Other specified congenital anomalies of nervous system	congenital anomalies	Both	Both-Both	0.0299158	3.52451e-87
747.1	Cardiac congenital anomalies	congenital anomalies	Both	752.2	Other specified congenital anomalies of nervous system	congenital anomalies	Both	Both-Both	0.0653298	0
751.3	Obstructive genitourinary defect	congenital anomalies	Both	752.2	Other specified congenital anomalies of nervous system	congenital anomalies	Both	Both-Both	0.0218073	3.56898e-47
752.11	Spina bifida	congenital anomalies	Both	752.2	Other specified congenital anomalies of nervous system	congenital anomalies	Both	Both-Both	0.0848635	0
365.2	Primary angle-closure glaucoma	sense organs	Both	753	Congenital anomalies of the eye	congenital anomalies	Both	Both-Both	0.022889	8.63881e-52
367.9	Blindness and low vision	sense organs	Both	753	Congenital anomalies of the eye	congenital anomalies	Both	Both-Both	0.0288455	3.4885e-81
366	Cataract	sense organs	Both	753.1	Congenital cataract and lens anomalies	congenital anomalies	Both	Both-Both	0.0468426	5.40626e-211
367.9	Blindness and low vision	sense organs	Both	753.1	Congenital cataract and lens anomalies	congenital anomalies	Both	Both-Both	0.0216665	1.37184e-46
378.2	Nystagmus and other irregular eye movements	sense organs	Both	753.1	Congenital cataract and lens anomalies	congenital anomalies	Both	Both-Both	0.0262783	1.08829e-67
753	Congenital anomalies of the eye	congenital anomalies	Both	753.1	Congenital cataract and lens anomalies	congenital anomalies	Both	Both-Both	0.0229093	7.04306e-52
377	Disorders of optic nerve and visual pathways	sense organs	Both	753.2	Congenital anomalies of posterior segment of eye	congenital anomalies	Both	Both-Both	0.0211139	2.48429e-44
753	Congenital anomalies of the eye	congenital anomalies	Both	753.2	Congenital anomalies of posterior segment of eye	congenital anomalies	Both	Both-Both	0.029287	1.24633e-83
353.1	Nerve plexus lesions	neurological	Both	754	Congenital musculoskeletal deformities of spine	congenital anomalies	Both	Both-Both	0.0405332	1.85237e-158
737	Curvature of spine	musculoskeletal	Both	754	Congenital musculoskeletal deformities of spine	congenital anomalies	Both	Both-Both	0.0424273	1.97121e-173
737.3	Kyphoscoliosis and scoliosis	musculoskeletal	Both	754	Congenital musculoskeletal deformities of spine	congenital anomalies	Both	Both-Both	0.0351307	1.65415e-119
356	Hereditary and idiopathic peripheral neuropathy	neurological	Both	755.1	Congenital deformities of feet	congenital anomalies	Both	Both-Both	0.0211643	1.55424e-44
735	Acquired foot deformities	musculoskeletal	Both	755.1	Congenital deformities of feet	congenital anomalies	Both	Both-Both	0.0348721	8.78297e-118
735.1	Flat foot	musculoskeletal	Both	755.1	Congenital deformities of feet	congenital anomalies	Both	Both-Both	0.0319256	5.01276e-99
735.2	Acquired toe deformities	musculoskeletal	Both	755.1	Congenital deformities of feet	congenital anomalies	Both	Both-Both	0.0582834	0
735.21	Hammer toe (acquired)	musculoskeletal	Both	755.1	Congenital deformities of feet	congenital anomalies	Both	Both-Both	0.043944	6.47617e-186
735.3	Hallux valgus (Bunion)	musculoskeletal	Both	755.1	Congenital deformities of feet	congenital anomalies	Both	Both-Both	0.0273165	5.37358e-73
749.2	Congenital anomalies of skull and face bones	congenital anomalies	Both	755.3	Congenital anomaly of fingers/toes	congenital anomalies	Both	Both-Both	0.309299	0
713	Arthropathy associated with other disorders classified elsewhere	musculoskeletal	Both	755.61	Congenital hip dysplasia and deformity	congenital anomalies	Both	Both-Both	0.0245859	1.77068e-59
740.1	Osteoarthritis; localized	musculoskeletal	Both	755.61	Congenital hip dysplasia and deformity	congenital anomalies	Both	Both-Both	0.0420598	1.79197e-170
740.12	Osteoarthrosis, localized, secondary	musculoskeletal	Both	755.61	Congenital hip dysplasia and deformity	congenital anomalies	Both	Both-Both	0.0798582	0
755.4	Congenital anomalies of upper limb, including shoulder girdle	congenital anomalies	Both	756	Other congenital musculoskeletal anomalies	congenital anomalies	Both	Both-Both	0.25151	0
755.6	Other congenital anomalies of lower limb, including pelvic girdle	congenital anomalies	Both	756	Other congenital musculoskeletal anomalies	congenital anomalies	Both	Both-Both	0.109333	0
728.2	Laxity of ligament or hypermobility syndrome	musculoskeletal	Both	756.3	Congenital anomalies of muscle, tendon, fascia, and connective tissue	congenital anomalies	Both	Both-Both	0.118648	0
756	Other congenital musculoskeletal anomalies	congenital anomalies	Both	756.3	Congenital anomalies of muscle, tendon, fascia, and connective tissue	congenital anomalies	Both	Both-Both	0.233311	0
526.5	Inflammatory conditions of jaw	digestive	Both	756.5	Congenital osteodystrophies	congenital anomalies	Both	Both-Both	0.0247494	3.0123e-60
217	Vascular hamartomas and non-neoplastic nevi	neoplasms	Both	757	Congenital anomalies of the integument	congenital anomalies	Both	Both-Both	0.182261	0
450	Noninfectious disorders of lymphatic channels	circulatory system	Both	757	Congenital anomalies of the integument	congenital anomalies	Both	Both-Both	0.0232363	2.55599e-53
691	Congenital anomalies of skin	dermatologic	Both	757	Congenital anomalies of the integument	congenital anomalies	Both	Both-Both	0.466295	0
691.3	Congenital pigmentary anomalies of skin	dermatologic	Both	757	Congenital anomalies of the integument	congenital anomalies	Both	Both-Both	0.124983	0
394.3	Aortic valve disease	circulatory system	Both	758	Chromosomal anomalies and genetic disorders	congenital anomalies	Both	Both-Both	0.0216643	1.40047e-46
395.6	Heart valve replaced	circulatory system	Both	758	Chromosomal anomalies and genetic disorders	congenital anomalies	Both	Both-Both	0.027339	4.10176e-73
442.1	Aortic aneurysm	circulatory system	Both	758	Chromosomal anomalies and genetic disorders	congenital anomalies	Both	Both-Both	0.046117	1.44875e-204
753.1	Congenital cataract and lens anomalies	congenital anomalies	Both	758	Chromosomal anomalies and genetic disorders	congenital anomalies	Both	Both-Both	0.0219198	1.2103e-47
204.21	Myeloid leukemia, acute	neoplasms	Both	758.1	Chromosomal anomalies	congenital anomalies	Both	Both-Both	0.0320406	9.98525e-100
257.1	Testicular hypofunction	endocrine/metabolic	Male	758.1	Chromosomal anomalies	congenital anomalies	Both	Male-Both	0.0248117	4.75714e-28
315.1	Learning disorder	mental disorders	Both	758.1	Chromosomal anomalies	congenital anomalies	Both	Both-Both	0.0240251	7.07355e-57
315.3	Mental retardation	mental disorders	Both	758.1	Chromosomal anomalies	congenital anomalies	Both	Both-Both	0.0277298	3.63535e-75
758	Chromosomal anomalies and genetic disorders	congenital anomalies	Both	758.1	Chromosomal anomalies	congenital anomalies	Both	Both-Both	0.0215857	2.95641e-46
289.5	Diseases of spleen	hematopoietic	Both	759	Other and unspecified congenital anomalies	congenital anomalies	Both	Both-Both	0.0595582	0
362.7	Hereditary retinal dystrophies	sense organs	Both	759	Other and unspecified congenital anomalies	congenital anomalies	Both	Both-Both	0.0219251	1.15044e-47
709.2	Sicca syndrome	dermatologic	Both	759	Other and unspecified congenital anomalies	congenital anomalies	Both	Both-Both	0.0372106	7.59981e-134
758	Chromosomal anomalies and genetic disorders	congenital anomalies	Both	759	Other and unspecified congenital anomalies	congenital anomalies	Both	Both-Both	0.0274031	1.89651e-73
293.1	Swelling, mass, or lump in head and neck [Space-occupying lesion, intracranial NOS]	mental disorders	Both	759.1	Anomalies of endocrine glands, congenital	congenital anomalies	Both	Both-Both	0.0270059	2.18207e-71
1009	Injury, NOS		Both	760	Back pain	symptoms	Both	Both-Both	0.0293621	4.7371e-84
318	Tobacco use disorder	mental disorders	Both	760	Back pain	symptoms	Both	Both-Both	0.0221754	1.01506e-48
339	Other headache syndromes	neurological	Both	760	Back pain	symptoms	Both	Both-Both	0.0251768	2.77194e-62
418	Nonspecific chest pain	circulatory system	Both	760	Back pain	symptoms	Both	Both-Both	0.0300585	5.38145e-88
465	Acute upper respiratory infections of multiple or unspecified sites	respiratory	Both	760	Back pain	symptoms	Both	Both-Both	0.02349	1.88723e-54
594.8	Renal colic	genitourinary	Both	760	Back pain	symptoms	Both	Both-Both	0.0203422	2.82797e-41
720	Spinal stenosis	musculoskeletal	Both	760	Back pain	symptoms	Both	Both-Both	0.0240548	5.16722e-57
722.6	Degeneration of intervertebral disc	musculoskeletal	Both	760	Back pain	symptoms	Both	Both-Both	0.0425202	3.48794e-174
722.9	Other and unspecified disc disorder	musculoskeletal	Both	760	Back pain	symptoms	Both	Both-Both	0.0276238	1.31884e-74
726	Peripheral enthesopathies and allied syndromes	musculoskeletal	Both	760	Back pain	symptoms	Both	Both-Both	0.0254995	7.6377e-64
737.3	Kyphoscoliosis and scoliosis	musculoskeletal	Both	760	Back pain	symptoms	Both	Both-Both	0.023343	8.56839e-54
745	Pain in joint	musculoskeletal	Both	760	Back pain	symptoms	Both	Both-Both	0.0673915	0
1005	Other symptoms		Both	761	Cervicalgia	symptoms	Both	Both-Both	0.0252812	8.71637e-63
339	Other headache syndromes	neurological	Both	761	Cervicalgia	symptoms	Both	Both-Both	0.0364034	3.49473e-128
386.9	Dizziness and giddiness (Light-headedness and vertigo)	sense organs	Both	761	Cervicalgia	symptoms	Both	Both-Both	0.0217544	5.92698e-47
721	Spondylosis and allied disorders	musculoskeletal	Both	761	Cervicalgia	symptoms	Both	Both-Both	0.0227015	5.65545e-51
721.1	Spondylosis without myelopathy	musculoskeletal	Both	761	Cervicalgia	symptoms	Both	Both-Both	0.0805818	0
722.1	Displacement of intervertebral disc	musculoskeletal	Both	761	Cervicalgia	symptoms	Both	Both-Both	0.0207359	8.05843e-43
723.1	Torticollis	musculoskeletal	Both	761	Cervicalgia	symptoms	Both	Both-Both	0.0286955	2.31891e-80
726	Peripheral enthesopathies and allied syndromes	musculoskeletal	Both	761	Cervicalgia	symptoms	Both	Both-Both	0.0264246	2.00003e-68
745	Pain in joint	musculoskeletal	Both	761	Cervicalgia	symptoms	Both	Both-Both	0.0421537	3.16093e-171
760	Back pain	symptoms	Both	761	Cervicalgia	symptoms	Both	Both-Both	0.0542046	6.56089e-282
350.1	Abnormal involuntary movements	neurological	Both	764	Sciatica	symptoms	Both	Both-Both	0.0237601	1.14302e-55
353	Nerve root and plexus disorders	neurological	Both	764	Sciatica	symptoms	Both	Both-Both	0.0281108	3.40344e-77
720	Spinal stenosis	musculoskeletal	Both	764	Sciatica	symptoms	Both	Both-Both	0.0401358	2.10159e-155
720.1	Spinal stenosis of lumbar region	musculoskeletal	Both	764	Sciatica	symptoms	Both	Both-Both	0.0246783	6.51327e-60
722.6	Degeneration of intervertebral disc	musculoskeletal	Both	764	Sciatica	symptoms	Both	Both-Both	0.0309183	5.41649e-93
722.9	Other and unspecified disc disorder	musculoskeletal	Both	764	Sciatica	symptoms	Both	Both-Both	0.0691962	0
760	Back pain	symptoms	Both	764	Sciatica	symptoms	Both	Both-Both	0.102213	0
353	Nerve root and plexus disorders	neurological	Both	765	Cervical radiculitis	symptoms	Both	Both-Both	0.0372266	5.85511e-134
722.1	Displacement of intervertebral disc	musculoskeletal	Both	765	Cervical radiculitis	symptoms	Both	Both-Both	0.0319124	6.02826e-99
722.9	Other and unspecified disc disorder	musculoskeletal	Both	765	Cervical radiculitis	symptoms	Both	Both-Both	0.345741	0
761	Cervicalgia	symptoms	Both	765	Cervical radiculitis	symptoms	Both	Both-Both	0.0263432	5.13746e-68
338.2	Chronic pain	neurological	Both	766	Neuralgia, neuritis, and radiculitis NOS	symptoms	Both	Both-Both	0.0221798	9.72661e-49
352.1	Trigeminal nerve disorders [CN5]	neurological	Both	766	Neuralgia, neuritis, and radiculitis NOS	symptoms	Both	Both-Both	0.0611762	0
353.1	Nerve plexus lesions	neurological	Both	766	Neuralgia, neuritis, and radiculitis NOS	symptoms	Both	Both-Both	0.0202669	5.54498e-41
357	Inflammatory and toxic neuropathy	neurological	Both	766	Neuralgia, neuritis, and radiculitis NOS	symptoms	Both	Both-Both	0.0276821	6.49508e-75
53	Herpes zoster	infectious diseases	Both	766	Neuralgia, neuritis, and radiculitis NOS	symptoms	Both	Both-Both	0.0234737	2.23355e-54
721.1	Spondylosis without myelopathy	musculoskeletal	Both	766	Neuralgia, neuritis, and radiculitis NOS	symptoms	Both	Both-Both	0.0235988	6.12546e-55
761	Cervicalgia	symptoms	Both	766	Neuralgia, neuritis, and radiculitis NOS	symptoms	Both	Both-Both	0.022421	9.14152e-50
359.2	Myopathy	neurological	Both	770	Myalgia and myositis unspecified	symptoms	Both	Both-Both	0.186666	0
526.41	Temporomandibular joint disorder, unspecified	digestive	Both	770	Myalgia and myositis unspecified	symptoms	Both	Both-Both	0.0211738	1.4224e-44
717	Polymyalgia Rheumatica	musculoskeletal	Both	770	Myalgia and myositis unspecified	symptoms	Both	Both-Both	0.0849802	0
727.4	Ganglion and cyst of synovium, tendon, and bursa	musculoskeletal	Both	771	Musculoskeletal symptoms referable to limbs	symptoms	Both	Both-Both	0.0403963	2.10547e-157
450	Noninfectious disorders of lymphatic channels	circulatory system	Both	771.1	Swelling of limb	symptoms	Both	Both-Both	0.0307195	7.9701e-92
451.2	Phlebitis and thrombophlebitis of lower extremities	circulatory system	Both	771.1	Swelling of limb	symptoms	Both	Both-Both	0.0521224	8.43039e-261
681.3	Cellulitis and abscess of arm/hand	dermatologic	Both	771.1	Swelling of limb	symptoms	Both	Both-Both	0.0393682	1.37168e-149
727.5	Rupture of synovium	musculoskeletal	Both	771.1	Swelling of limb	symptoms	Both	Both-Both	0.0216646	1.39624e-46
729	Other disorders of soft tissues	musculoskeletal	Both	771.1	Swelling of limb	symptoms	Both	Both-Both	0.547881	0
741.4	Joint effusions	musculoskeletal	Both	771.1	Swelling of limb	symptoms	Both	Both-Both	0.0234225	3.78765e-54
344	Other paralytic syndromes	neurological	Both	772	Symptoms of the muscles	symptoms	Both	Both-Both	0.0264103	2.36059e-68
352.2	Facial nerve disorders [CN7]	neurological	Both	772	Symptoms of the muscles	symptoms	Both	Both-Both	0.0378626	1.64907e-138
334.2	Anterior horn cell disease	neurological	Both	772.1	Muscular wasting and disuse atrophy	symptoms	Both	Both-Both	0.0245966	1.5777e-59
728	Disorders of muscle, ligament, and fascia	musculoskeletal	Both	772.1	Muscular wasting and disuse atrophy	symptoms	Both	Both-Both	0.491116	0
1005	Other symptoms		Both	773	Pain in limb	symptoms	Both	Both-Both	0.0266757	1.07081e-69
1009	Injury, NOS		Both	773	Pain in limb	symptoms	Both	Both-Both	0.0286446	4.39919e-80
274.1	Gout	endocrine/metabolic	Both	773	Pain in limb	symptoms	Both	Both-Both	0.0504559	1.66956e-244
350.1	Abnormal involuntary movements	neurological	Both	773	Pain in limb	symptoms	Both	Both-Both	0.0257147	6.78664e-65
351	Other peripheral nerve disorders	neurological	Both	773	Pain in limb	symptoms	Both	Both-Both	0.0380742	4.85222e-140
386.9	Dizziness and giddiness (Light-headedness and vertigo)	sense organs	Both	773	Pain in limb	symptoms	Both	Both-Both	0.0235435	1.08634e-54
418	Nonspecific chest pain	circulatory system	Both	773	Pain in limb	symptoms	Both	Both-Both	0.0204721	8.81094e-42
465	Acute upper respiratory infections of multiple or unspecified sites	respiratory	Both	773	Pain in limb	symptoms	Both	Both-Both	0.0299545	2.11737e-87
613.5	Mastodynia	genitourinary	Both	773	Pain in limb	symptoms	Both	Both-Both	0.02287	1.04551e-51
686	Other local infections of skin and subcutaneous tissue	dermatologic	Both	773	Pain in limb	symptoms	Both	Both-Both	0.0308886	8.10065e-93
687.1	Rash and other nonspecific skin eruption	dermatologic	Both	773	Pain in limb	symptoms	Both	Both-Both	0.0259657	3.93039e-66
687.2	Localized superficial swelling, mass, or lump	dermatologic	Both	773	Pain in limb	symptoms	Both	Both-Both	0.0218319	2.81824e-47
689	Disorder of skin and subcutaneous tissue NOS	dermatologic	Both	773	Pain in limb	symptoms	Both	Both-Both	0.0435631	9.72389e-183
700	Corns and callosities	dermatologic	Both	773	Pain in limb	symptoms	Both	Both-Both	0.0202029	9.7999e-41
716.9	Arthropathy NOS	musculoskeletal	Both	773	Pain in limb	symptoms	Both	Both-Both	0.0476789	1.57829e-218
726	Peripheral enthesopathies and allied syndromes	musculoskeletal	Both	773	Pain in limb	symptoms	Both	Both-Both	0.0226441	1.00211e-50
726.1	Enthesopathy	musculoskeletal	Both	773	Pain in limb	symptoms	Both	Both-Both	0.0290387	2.99565e-82
726.3	Bursitis	musculoskeletal	Both	773	Pain in limb	symptoms	Both	Both-Both	0.0258106	2.29225e-65
726.4	Calcaneal spur; Exostosis NOS	musculoskeletal	Both	773	Pain in limb	symptoms	Both	Both-Both	0.0216345	1.85928e-46
727.1	Synovitis and tenosynovitis	musculoskeletal	Both	773	Pain in limb	symptoms	Both	Both-Both	0.0261456	5.01403e-67
728.7	Fasciitis	musculoskeletal	Both	773	Pain in limb	symptoms	Both	Both-Both	0.0591455	0
735.1	Flat foot	musculoskeletal	Both	773	Pain in limb	symptoms	Both	Both-Both	0.0215737	3.31367e-46
735.23	Hallux rigidus	musculoskeletal	Both	773	Pain in limb	symptoms	Both	Both-Both	0.0200879	2.71617e-40
735.3	Hallux valgus (Bunion)	musculoskeletal	Both	773	Pain in limb	symptoms	Both	Both-Both	0.0264945	8.88194e-69
745	Pain in joint	musculoskeletal	Both	773	Pain in limb	symptoms	Both	Both-Both	0.0982609	0
760	Back pain	symptoms	Both	773	Pain in limb	symptoms	Both	Both-Both	0.0359016	1.00164e-124
761	Cervicalgia	symptoms	Both	773	Pain in limb	symptoms	Both	Both-Both	0.0472661	8.58693e-215
764	Sciatica	symptoms	Both	773	Pain in limb	symptoms	Both	Both-Both	0.030397	6.02658e-90
770	Myalgia and myositis unspecified	symptoms	Both	773	Pain in limb	symptoms	Both	Both-Both	0.0207836	5.2158e-43
110.12	Althete's foot	infectious diseases	Both	78	Viral warts & HPV	infectious diseases	Both	Both-Both	0.0206994	1.12442e-42
216	Benign neoplasm of skin	neoplasms	Both	78	Viral warts & HPV	infectious diseases	Both	Both-Both	0.0279191	3.59872e-76
689	Disorder of skin and subcutaneous tissue NOS	dermatologic	Both	78	Viral warts & HPV	infectious diseases	Both	Both-Both	0.0326307	2.30238e-103
700	Corns and callosities	dermatologic	Both	78	Viral warts & HPV	infectious diseases	Both	Both-Both	0.037229	5.62605e-134
701	Other hypertrophic and atrophic conditions of skin	dermatologic	Both	78	Viral warts & HPV	infectious diseases	Both	Both-Both	0.0296516	1.11469e-85
702.2	Seborrheic keratosis	dermatologic	Both	78	Viral warts & HPV	infectious diseases	Both	Both-Both	0.0422701	3.65431e-172
251.1	Hypoglycemia	endocrine/metabolic	Both	780	Hypothermia/Chills	symptoms	Both	Both-Both	0.0337869	1.10586e-110
260.1	Cachexia	endocrine/metabolic	Both	780	Hypothermia/Chills	symptoms	Both	Both-Both	0.0273075	5.98021e-73
276.41	Acidosis	endocrine/metabolic	Both	780	Hypothermia/Chills	symptoms	Both	Both-Both	0.0204642	9.4616e-42
277	Other disorders of metabolism	endocrine/metabolic	Both	780	Hypothermia/Chills	symptoms	Both	Both-Both	0.0203665	2.27503e-41
297.2	Suicide or self-inflicted injury	mental disorders	Both	780	Hypothermia/Chills	symptoms	Both	Both-Both	0.0210063	6.72819e-44
458.9	Hypotension NOS	circulatory system	Both	780	Hypothermia/Chills	symptoms	Both	Both-Both	0.025713	6.9192e-65
707.1	Decubitus ulcer	dermatologic	Both	780	Hypothermia/Chills	symptoms	Both	Both-Both	0.0227984	2.14655e-51
136	Other infectious and parasitic diseases	infectious diseases	Both	781	Symptoms involving nervous and musculoskeletal systems	symptoms	Both	Both-Both	0.0410874	9.05669e-163
199	Neoplasm of uncertain behavior	neoplasms	Both	781	Symptoms involving nervous and musculoskeletal systems	symptoms	Both	Both-Both	0.0348616	1.03075e-117
274.21	Chondrocalcinosis	endocrine/metabolic	Both	781	Symptoms involving nervous and musculoskeletal systems	symptoms	Both	Both-Both	0.162086	0
292.1	Aphasia/speech disturbance	mental disorders	Both	781	Symptoms involving nervous and musculoskeletal systems	symptoms	Both	Both-Both	0.0504946	7.07711e-245
335	Multiple sclerosis	neurological	Both	781	Symptoms involving nervous and musculoskeletal systems	symptoms	Both	Both-Both	0.0252088	1.94645e-62
344	Other paralytic syndromes	neurological	Both	781	Symptoms involving nervous and musculoskeletal systems	symptoms	Both	Both-Both	0.0210317	5.32184e-44
429.3	Symptoms involving cardiovascular system	circulatory system	Both	781	Symptoms involving nervous and musculoskeletal systems	symptoms	Both	Both-Both	0.0497898	3.8656e-238
433.8	Late effects of cerebrovascular disease	circulatory system	Both	781	Symptoms involving nervous and musculoskeletal systems	symptoms	Both	Both-Both	0.0541904	9.20219e-282
561	Symptoms involving digestive system	digestive	Both	781	Symptoms involving nervous and musculoskeletal systems	symptoms	Both	Both-Both	0.0302386	4.96489e-89
687.4	Disturbance of skin sensation	dermatologic	Both	781	Symptoms involving nervous and musculoskeletal systems	symptoms	Both	Both-Both	0.0225463	2.64931e-50
727	Other disorders of synovium, tendon, and bursa	musculoskeletal	Both	781	Symptoms involving nervous and musculoskeletal systems	symptoms	Both	Both-Both	0.0442672	1.24226e-188
729	Other disorders of soft tissues	musculoskeletal	Both	781	Symptoms involving nervous and musculoskeletal systems	symptoms	Both	Both-Both	0.0271617	3.42272e-72
276.6	Fluid overload	endocrine/metabolic	Both	782.3	Edema	symptoms	Both	Both-Both	0.0258538	1.40353e-65
278.1	Obesity	endocrine/metabolic	Both	782.3	Edema	symptoms	Both	Both-Both	0.0312561	5.39628e-95
401.1	Essential hypertension	circulatory system	Both	782.3	Edema	symptoms	Both	Both-Both	0.0275737	2.41923e-74
428.1	Congestive heart failure (CHF) NOS	circulatory system	Both	782.3	Edema	symptoms	Both	Both-Both	0.0268115	2.17202e-70
450	Noninfectious disorders of lymphatic channels	circulatory system	Both	782.3	Edema	symptoms	Both	Both-Both	0.0529826	2.02285e-269
454.11	Varicose veins of lower extremity, symptomtic	circulatory system	Both	782.3	Edema	symptoms	Both	Both-Both	0.0223094	2.73741e-49
456	Chronic venous insufficiency [CVI]	circulatory system	Both	782.3	Edema	symptoms	Both	Both-Both	0.0249416	3.69266e-61
512.7	Shortness of breath	respiratory	Both	782.3	Edema	symptoms	Both	Both-Both	0.0237244	1.65773e-55
580.2	Nephrotic syndrome without mention of glomerulonephritis	genitourinary	Both	782.3	Edema	symptoms	Both	Both-Both	0.0200121	5.30381e-40
681.3	Cellulitis and abscess of arm/hand	dermatologic	Both	782.3	Edema	symptoms	Both	Both-Both	0.0409715	7.29918e-162
707	Chronic ulcer of skin	dermatologic	Both	782.3	Edema	symptoms	Both	Both-Both	0.0205193	5.75784e-42
741.4	Joint effusions	musculoskeletal	Both	782.3	Edema	symptoms	Both	Both-Both	0.0353091	1.04995e-120
771.1	Swelling of limb	symptoms	Both	782.3	Edema	symptoms	Both	Both-Both	0.0553391	9.25295e-294
300	Anxiety disorders	mental disorders	Both	782.6	Pallor and flushing	symptoms	Both	Both-Both	0.0219182	1.22881e-47
327.41	Organic or persistent insomnia	neurological	Both	782.6	Pallor and flushing	symptoms	Both	Both-Both	0.0205903	3.02876e-42
519.9	Symptoms involving respiratory system and other chest symptoms	respiratory	Both	782.6	Pallor and flushing	symptoms	Both	Both-Both	0.0412806	2.75898e-164
613.5	Mastodynia	genitourinary	Both	782.6	Pallor and flushing	symptoms	Both	Both-Both	0.0308197	2.05913e-92
626.12	Excessive or frequent menstruation	genitourinary	Female	782.6	Pallor and flushing	symptoms	Both	Female-Both	0.0216589	2.46107e-26
627	Menopausal and postmenopausal disorders	genitourinary	Female	782.6	Pallor and flushing	symptoms	Both	Female-Both	0.020739	2.78951e-24
627.2	Symptomatic menopause	genitourinary	Female	782.6	Pallor and flushing	symptoms	Both	Female-Both	0.050432	4.37027e-135
705.8	Hyperhidrosis	dermatologic	Both	782.6	Pallor and flushing	symptoms	Both	Both-Both	0.0720564	0
288.11	Neutropenia	hematopoietic	Both	783	Fever of unknown origin	symptoms	Both	Both-Both	0.0525604	3.58662e-265
38	Septicemia	infectious diseases	Both	783	Fever of unknown origin	symptoms	Both	Both-Both	0.0371296	2.84968e-133
427.7	Tachycardia NOS	circulatory system	Both	783	Fever of unknown origin	symptoms	Both	Both-Both	0.0231704	5.00553e-53
1002	Symptoms concerning nutrition, metabolism, and development		Both	785	Abdominal pain	symptoms	Both	Both-Both	0.0369155	9.23246e-132
418	Nonspecific chest pain	circulatory system	Both	785	Abdominal pain	symptoms	Both	Both-Both	0.0400679	6.93234e-155
530.11	GERD	digestive	Both	785	Abdominal pain	symptoms	Both	Both-Both	0.0631256	0
530.9	Heartburn	digestive	Both	785	Abdominal pain	symptoms	Both	Both-Both	0.0233692	6.54861e-54
535	Gastritis and duodenitis	digestive	Both	785	Abdominal pain	symptoms	Both	Both-Both	0.042686	1.5702e-175
540.11	Acute appendicitis	digestive	Both	785	Abdominal pain	symptoms	Both	Both-Both	0.0214025	1.67201e-45
550.1	Inguinal hernia	digestive	Both	785	Abdominal pain	symptoms	Both	Both-Both	0.0348058	2.41984e-117
550.2	Diaphragmatic hernia	digestive	Both	785	Abdominal pain	symptoms	Both	Both-Both	0.0287412	1.30257e-80
558	Noninfectious gastroenteritis	digestive	Both	785	Abdominal pain	symptoms	Both	Both-Both	0.026898	7.83381e-71
561	Symptoms involving digestive system	digestive	Both	785	Abdominal pain	symptoms	Both	Both-Both	0.0451942	1.55261e-196
561.2	Flatulence	digestive	Both	785	Abdominal pain	symptoms	Both	Both-Both	0.0508474	2.76686e-248
562.1	Diverticulosis	digestive	Both	785	Abdominal pain	symptoms	Both	Both-Both	0.0339127	1.70553e-111
563	Constipation	digestive	Both	785	Abdominal pain	symptoms	Both	Both-Both	0.0296327	1.42487e-85
564.1	Irritable Bowel Syndrome	digestive	Both	785	Abdominal pain	symptoms	Both	Both-Both	0.0624404	0
564.8	Abnormal findings on exam of gastrointestinal tract/ abdominal area	digestive	Both	785	Abdominal pain	symptoms	Both	Both-Both	0.0206687	1.48678e-42
564.9	Personal history of diseases of digestive system	digestive	Both	785	Abdominal pain	symptoms	Both	Both-Both	0.0219757	7.05836e-48
574.1	Cholelithiasis	digestive	Both	785	Abdominal pain	symptoms	Both	Both-Both	0.0485101	3.78654e-226
574.3	Cholecystitis without cholelithiasis	digestive	Both	785	Abdominal pain	symptoms	Both	Both-Both	0.0221027	2.06157e-48
599.3	Dysuria	genitourinary	Both	785	Abdominal pain	symptoms	Both	Both-Both	0.0206221	2.26996e-42
601.1	Prostatitis	genitourinary	Male	785	Abdominal pain	symptoms	Both	Male-Both	0.0225683	1.73505e-23
603	Other disorders of testis	genitourinary	Male	785	Abdominal pain	symptoms	Both	Male-Both	0.0256479	7.38213e-30
615	Endometriosis	genitourinary	Female	785	Abdominal pain	symptoms	Both	Female-Both	0.0238457	1.43051e-31
627.2	Symptomatic menopause	genitourinary	Female	785	Abdominal pain	symptoms	Both	Female-Both	0.024027	5.00284e-32
646	Other complications of pregnancy NEC	pregnancy complications	Female	785	Abdominal pain	symptoms	Both	Female-Both	0.0397712	1.0461e-84
760	Back pain	symptoms	Both	785	Abdominal pain	symptoms	Both	Both-Both	0.0229213	6.24108e-52
761	Cervicalgia	symptoms	Both	785	Abdominal pain	symptoms	Both	Both-Both	0.0202138	8.89322e-41
773	Pain in limb	symptoms	Both	785	Abdominal pain	symptoms	Both	Both-Both	0.021271	5.74383e-45
345	Epilepsy, recurrent seizures, convulsions	neurological	Both	788	Syncope and collapse	symptoms	Both	Both-Both	0.0215852	2.97249e-46
345.3	Convulsions	neurological	Both	788	Syncope and collapse	symptoms	Both	Both-Both	0.0398882	1.62199e-153
348.7	Coma	neurological	Both	788	Syncope and collapse	symptoms	Both	Both-Both	0.0822134	0
386.9	Dizziness and giddiness (Light-headedness and vertigo)	sense organs	Both	788	Syncope and collapse	symptoms	Both	Both-Both	0.0331169	2.06932e-106
426.21	First degree AV block	circulatory system	Both	788	Syncope and collapse	symptoms	Both	Both-Both	0.0235009	1.68617e-54
426.91	Cardiac pacemaker in situ	circulatory system	Both	788	Syncope and collapse	symptoms	Both	Both-Both	0.0431284	3.7915e-179
427.3	Other specified cardiac dysrhythmias	circulatory system	Both	788	Syncope and collapse	symptoms	Both	Both-Both	0.0421803	1.93192e-171
458.1	Orthostatic hypotension	circulatory system	Both	788	Syncope and collapse	symptoms	Both	Both-Both	0.0661955	0
458.9	Hypotension NOS	circulatory system	Both	788	Syncope and collapse	symptoms	Both	Both-Both	0.0338238	6.39509e-111
1002	Symptoms concerning nutrition, metabolism, and development		Both	789	Nausea and vomiting	symptoms	Both	Both-Both	0.0362691	2.97201e-127
260.6	Anorexia	endocrine/metabolic	Both	789	Nausea and vomiting	symptoms	Both	Both-Both	0.0395608	4.8816e-151
276.5	Hypovolemia	endocrine/metabolic	Both	789	Nausea and vomiting	symptoms	Both	Both-Both	0.0261969	2.7795e-67
339	Other headache syndromes	neurological	Both	789	Nausea and vomiting	symptoms	Both	Both-Both	0.0433641	4.32094e-181
386.9	Dizziness and giddiness (Light-headedness and vertigo)	sense organs	Both	789	Nausea and vomiting	symptoms	Both	Both-Both	0.0392049	2.29197e-148
558	Noninfectious gastroenteritis	digestive	Both	789	Nausea and vomiting	symptoms	Both	Both-Both	0.0271359	4.65522e-72
560.4	Other intestinal obstruction	digestive	Both	789	Nausea and vomiting	symptoms	Both	Both-Both	0.0201186	2.07119e-40
563	Constipation	digestive	Both	789	Nausea and vomiting	symptoms	Both	Both-Both	0.0257151	6.75375e-65
578.1	Hematemesis	digestive	Both	789	Nausea and vomiting	symptoms	Both	Both-Both	0.0309163	5.56262e-93
783	Fever of unknown origin	symptoms	Both	789	Nausea and vomiting	symptoms	Both	Both-Both	0.0257323	5.56346e-65
785	Abdominal pain	symptoms	Both	789	Nausea and vomiting	symptoms	Both	Both-Both	0.0627416	0
788	Syncope and collapse	symptoms	Both	789	Nausea and vomiting	symptoms	Both	Both-Both	0.0245136	3.86515e-59
386.2	Peripheral or central vertigo	sense organs	Both	79	Viral infection	infectious diseases	Both	Both-Both	0.0570007	0
41	Bacterial infection NOS	infectious diseases	Both	79	Viral infection	infectious diseases	Both	Both-Both	0.0259265	6.13924e-66
41.2	Streptococcus infection	infectious diseases	Both	79	Viral infection	infectious diseases	Both	Both-Both	0.0205484	4.4266e-42
465	Acute upper respiratory infections of multiple or unspecified sites	respiratory	Both	79	Viral infection	infectious diseases	Both	Both-Both	0.0384392	1.05926e-142
465.2	Acute pharyngitis	respiratory	Both	79	Viral infection	infectious diseases	Both	Both-Both	0.0267141	6.82097e-70
474.1	Acute tonsillitis	respiratory	Both	79	Viral infection	infectious diseases	Both	Both-Both	0.033466	1.25972e-108
481	Influenza	respiratory	Both	79	Viral infection	infectious diseases	Both	Both-Both	0.0342879	6.21738e-114
519.8	Other diseases of respiratory system, NEC	respiratory	Both	79	Viral infection	infectious diseases	Both	Both-Both	0.0281399	2.37615e-77
41	Bacterial infection NOS	infectious diseases	Both	79.1	Varicella infection	infectious diseases	Both	Both-Both	0.0583383	0
41.2	Streptococcus infection	infectious diseases	Both	79.1	Varicella infection	infectious diseases	Both	Both-Both	0.0483489	1.16368e-224
474.1	Acute tonsillitis	respiratory	Both	79.1	Varicella infection	infectious diseases	Both	Both-Both	0.0671419	0
476	Allergic rhinitis	respiratory	Both	79.1	Varicella infection	infectious diseases	Both	Both-Both	0.0238066	7.02786e-56
540.1	Appendicitis	digestive	Both	79.1	Varicella infection	infectious diseases	Both	Both-Both	0.0380179	1.24289e-139
79	Viral infection	infectious diseases	Both	79.1	Varicella infection	infectious diseases	Both	Both-Both	0.246087	0
79.1	Varicella infection	infectious diseases	Both	79.2	Infectious mononucleosis	infectious diseases	Both	Both-Both	0.0523655	3.19523e-263
446.5	Giant cell arteritis	circulatory system	Both	790.1	Elevated sedimentation rate	symptoms	Both	Both-Both	0.0378866	1.10637e-138
790	Nonspecific findings on examination of blood	symptoms	Both	790.1	Elevated sedimentation rate	symptoms	Both	Both-Both	0.0415294	3.00464e-166
185	Cancer of prostate	neoplasms	Male	790.6	Other abnormal blood chemistry	symptoms	Both	Male-Both	0.123819	0
275.1	Disorders of iron metabolism	hematopoietic	Both	790.6	Other abnormal blood chemistry	symptoms	Both	Both-Both	0.0445751	3.07273e-191
277.2	Other disorders of purine and pyrimidine metabolism	endocrine/metabolic	Both	790.6	Other abnormal blood chemistry	symptoms	Both	Both-Both	0.163931	0
395.6	Heart valve replaced	circulatory system	Both	790.6	Other abnormal blood chemistry	symptoms	Both	Both-Both	0.0263163	7.01606e-68
600	Hyperplasia of prostate	genitourinary	Male	790.6	Other abnormal blood chemistry	symptoms	Both	Male-Both	0.0835951	1.57382e-300
601.12	Chronic prostatitis	genitourinary	Male	790.6	Other abnormal blood chemistry	symptoms	Both	Male-Both	0.0455856	1.43971e-90
602	Other disorders of prostate	genitourinary	Male	790.6	Other abnormal blood chemistry	symptoms	Both	Male-Both	0.0310673	5.10796e-43
250.14	Type 1 diabetes with neurological manifestations	endocrine/metabolic	Both	791	Gangrene	symptoms	Both	Both-Both	0.0236145	5.20153e-55
41	Bacterial infection NOS	infectious diseases	Both	791	Gangrene	symptoms	Both	Both-Both	0.0202427	6.87683e-41
41.1	Staphylococcus infections	infectious diseases	Both	791	Gangrene	symptoms	Both	Both-Both	0.0279033	4.36881e-76
443.7	Peripheral angiopathy in diseases classified elsewhere	circulatory system	Both	791	Gangrene	symptoms	Both	Both-Both	0.0850794	0
444.1	Arterial embolism and thrombosis of lower extremity artery	circulatory system	Both	791	Gangrene	symptoms	Both	Both-Both	0.0368513	2.61106e-131
707	Chronic ulcer of skin	dermatologic	Both	791	Gangrene	symptoms	Both	Both-Both	0.0752694	0
707.1	Decubitus ulcer	dermatologic	Both	791	Gangrene	symptoms	Both	Both-Both	0.0474908	8.03214e-217
346.1	Nonspecific abnormal findings on radiological and other examination of skull and head	neurological	Both	793	Nonspecific abnormal findings on radiological and other examination of musculoskeletal system	symptoms	Both	Both-Both	0.02203	4.17185e-48
720	Spinal stenosis	musculoskeletal	Both	793	Nonspecific abnormal findings on radiological and other examination of musculoskeletal system	symptoms	Both	Both-Both	0.0534724	2.16188e-274
721.1	Spondylosis without myelopathy	musculoskeletal	Both	793	Nonspecific abnormal findings on radiological and other examination of musculoskeletal system	symptoms	Both	Both-Both	0.0234091	4.34694e-54
722.6	Degeneration of intervertebral disc	musculoskeletal	Both	793	Nonspecific abnormal findings on radiological and other examination of musculoskeletal system	symptoms	Both	Both-Both	0.0586447	0
722.9	Other and unspecified disc disorder	musculoskeletal	Both	793	Nonspecific abnormal findings on radiological and other examination of musculoskeletal system	symptoms	Both	Both-Both	0.0208794	2.16722e-43
764	Sciatica	symptoms	Both	793	Nonspecific abnormal findings on radiological and other examination of musculoskeletal system	symptoms	Both	Both-Both	0.0284333	6.21445e-79
411.2	Myocardial infarction	circulatory system	Both	793.2	Nonspecific abnormal findings on radiological and other examination of other intrathoracic organs (echocardiogram, etc)	symptoms	Both	Both-Both	0.0244115	1.15762e-58
414	Other forms of chronic heart disease	circulatory system	Both	793.2	Nonspecific abnormal findings on radiological and other examination of other intrathoracic organs (echocardiogram, etc)	symptoms	Both	Both-Both	0.116704	0
425.1	Primary/intrinsic cardiomyopathies	circulatory system	Both	793.2	Nonspecific abnormal findings on radiological and other examination of other intrathoracic organs (echocardiogram, etc)	symptoms	Both	Both-Both	0.0529708	2.66258e-269
426.32	Left bundle branch block	circulatory system	Both	793.2	Nonspecific abnormal findings on radiological and other examination of other intrathoracic organs (echocardiogram, etc)	symptoms	Both	Both-Both	0.0321879	1.25142e-100
428.1	Congestive heart failure (CHF) NOS	circulatory system	Both	793.2	Nonspecific abnormal findings on radiological and other examination of other intrathoracic organs (echocardiogram, etc)	symptoms	Both	Both-Both	0.0363142	1.44957e-127
428.2	Heart failure NOS	circulatory system	Both	793.2	Nonspecific abnormal findings on radiological and other examination of other intrathoracic organs (echocardiogram, etc)	symptoms	Both	Both-Both	0.173718	0
655	Known or suspected fetal abnormality affecting management of mother	pregnancy complications	Female	794	Abnormal results of other function studies (bladder, pancreas, placenta, spleen, etc)	symptoms	Both	Female-Both	0.0912652	0
276.41	Acidosis	endocrine/metabolic	Both	797	Shock	symptoms	Both	Both-Both	0.0209982	7.25511e-44
276.41	Acidosis	endocrine/metabolic	Both	797.1	Cardiogenic shock	symptoms	Both	Both-Both	0.0268926	8.34333e-71
427.42	Cardiac arrest	circulatory system	Both	797.1	Cardiogenic shock	symptoms	Both	Both-Both	0.0476315	4.258e-218
428.1	Congestive heart failure (CHF) NOS	circulatory system	Both	797.1	Cardiogenic shock	symptoms	Both	Both-Both	0.0201584	1.45489e-40
458.9	Hypotension NOS	circulatory system	Both	797.1	Cardiogenic shock	symptoms	Both	Both-Both	0.0210775	3.48217e-44
222	Benign neoplasm of male genital organs	neoplasms	Male	798	Malaise and fatigue	symptoms	Both	Male-Both	0.0271445	3.03712e-33
244.4	Hypothyroidism NOS	endocrine/metabolic	Both	798	Malaise and fatigue	symptoms	Both	Both-Both	0.049449	6.47038e-235
250.2	Type 2 diabetes	endocrine/metabolic	Both	798	Malaise and fatigue	symptoms	Both	Both-Both	0.0319746	2.52267e-99
261.4	Vitamin D deficiency	endocrine/metabolic	Both	798	Malaise and fatigue	symptoms	Both	Both-Both	0.0359835	2.74945e-125
280.1	Iron deficiency anemias, unspecified or not due to blood loss	hematopoietic	Both	798	Malaise and fatigue	symptoms	Both	Both-Both	0.020032	4.45276e-40
292.3	Memory loss	mental disorders	Both	798	Malaise and fatigue	symptoms	Both	Both-Both	0.0310921	5.08706e-94
300	Anxiety disorders	mental disorders	Both	798	Malaise and fatigue	symptoms	Both	Both-Both	0.046199	2.75133e-205
300.1	Anxiety disorder	mental disorders	Both	798	Malaise and fatigue	symptoms	Both	Both-Both	0.0209192	1.50357e-43
327.41	Organic or persistent insomnia	neurological	Both	798	Malaise and fatigue	symptoms	Both	Both-Both	0.0232247	2.87606e-53
386.9	Dizziness and giddiness (Light-headedness and vertigo)	sense organs	Both	798	Malaise and fatigue	symptoms	Both	Both-Both	0.0501862	6.45846e-242
389	Hearing loss	sense organs	Both	798	Malaise and fatigue	symptoms	Both	Both-Both	0.0258669	1.20994e-65
401.1	Essential hypertension	circulatory system	Both	798	Malaise and fatigue	symptoms	Both	Both-Both	0.0253071	6.53713e-63
427.2	Atrial fibrillation and flutter	circulatory system	Both	798	Malaise and fatigue	symptoms	Both	Both-Both	0.0222811	3.61454e-49
465	Acute upper respiratory infections of multiple or unspecified sites	respiratory	Both	798	Malaise and fatigue	symptoms	Both	Both-Both	0.0216433	1.71009e-46
512.7	Shortness of breath	respiratory	Both	798	Malaise and fatigue	symptoms	Both	Both-Both	0.0308174	2.12585e-92
512.8	Cough	respiratory	Both	798	Malaise and fatigue	symptoms	Both	Both-Both	0.0352571	2.34785e-120
591	Urinary tract infection	genitourinary	Both	798	Malaise and fatigue	symptoms	Both	Both-Both	0.0210336	5.22881e-44
740.11	Osteoarthrosis, localized, primary	musculoskeletal	Both	798	Malaise and fatigue	symptoms	Both	Both-Both	0.0257799	3.24583e-65
745	Pain in joint	musculoskeletal	Both	798	Malaise and fatigue	symptoms	Both	Both-Both	0.0303611	9.73704e-90
323.8	Encephalitis, non-infectious	neurological	Both	798.1	Chronic fatigue syndrome	symptoms	Both	Both-Both	0.0498271	1.70971e-238
564.1	Irritable Bowel Syndrome	digestive	Both	798.1	Chronic fatigue syndrome	symptoms	Both	Both-Both	0.0225867	1.7732e-50
729.1	Rheumatism, unspecified and fibrositis	musculoskeletal	Both	798.1	Chronic fatigue syndrome	symptoms	Both	Both-Both	0.0236865	2.46137e-55
79	Viral infection	infectious diseases	Both	798.1	Chronic fatigue syndrome	symptoms	Both	Both-Both	0.0201808	1.1934e-40
79.2	Infectious mononucleosis	infectious diseases	Both	798.1	Chronic fatigue syndrome	symptoms	Both	Both-Both	0.0220682	2.8815e-48
798	Malaise and fatigue	symptoms	Both	798.1	Chronic fatigue syndrome	symptoms	Both	Both-Both	0.0339759	6.65499e-112
1002	Symptoms concerning nutrition, metabolism, and development		Both	8	Intestinal infection	infectious diseases	Both	Both-Both	0.0278064	1.42833e-75
204.4	Multiple myeloma	neoplasms	Both	8	Intestinal infection	infectious diseases	Both	Both-Both	0.0252588	1.11788e-62
276.14	Hypopotassemia	endocrine/metabolic	Both	8	Intestinal infection	infectious diseases	Both	Both-Both	0.0230236	2.22059e-52
276.5	Hypovolemia	endocrine/metabolic	Both	8	Intestinal infection	infectious diseases	Both	Both-Both	0.0532133	9.3364e-272
555.1	Regional enteritis	digestive	Both	8	Intestinal infection	infectious diseases	Both	Both-Both	0.0200104	5.38458e-40
555.2	Ulcerative colitis	digestive	Both	8	Intestinal infection	infectious diseases	Both	Both-Both	0.0337593	1.66588e-110
556.1	Ulceration of intestine	digestive	Both	8	Intestinal infection	infectious diseases	Both	Both-Both	0.0388392	1.20128e-145
558	Noninfectious gastroenteritis	digestive	Both	8	Intestinal infection	infectious diseases	Both	Both-Both	0.0255786	3.14268e-64
561	Symptoms involving digestive system	digestive	Both	8	Intestinal infection	infectious diseases	Both	Both-Both	0.0439187	1.05516e-185
561.1	Diarrhea	digestive	Both	8	Intestinal infection	infectious diseases	Both	Both-Both	0.0294983	8.15155e-85
562.1	Diverticulosis	digestive	Both	8	Intestinal infection	infectious diseases	Both	Both-Both	0.0226479	9.64971e-51
564.1	Irritable Bowel Syndrome	digestive	Both	8	Intestinal infection	infectious diseases	Both	Both-Both	0.0203963	1.74225e-41
578.9	Hemorrhage of gastrointestinal tract	digestive	Both	8	Intestinal infection	infectious diseases	Both	Both-Both	0.0323846	7.70284e-102
579.8	Nonspecific abnormal findings in stool contents	digestive	Both	8	Intestinal infection	infectious diseases	Both	Both-Both	0.0213185	3.68074e-45
585.1	Acute renal failure	genitourinary	Both	8	Intestinal infection	infectious diseases	Both	Both-Both	0.0360846	5.55792e-126
789	Nausea and vomiting	symptoms	Both	8	Intestinal infection	infectious diseases	Both	Both-Both	0.0310572	8.18605e-94
535.8	Other specified gastritis	digestive	Both	8.5	Bacterial enteritis	infectious diseases	Both	Both-Both	0.0240584	4.97555e-57
558	Noninfectious gastroenteritis	digestive	Both	8.5	Bacterial enteritis	infectious diseases	Both	Both-Both	0.042955	1.00143e-177
8	Intestinal infection	infectious diseases	Both	8.5	Bacterial enteritis	infectious diseases	Both	Both-Both	0.0206277	2.15774e-42
276.5	Hypovolemia	endocrine/metabolic	Both	8.6	Viral Enteritis	infectious diseases	Both	Both-Both	0.0308684	1.06478e-92
558	Noninfectious gastroenteritis	digestive	Both	8.6	Viral Enteritis	infectious diseases	Both	Both-Both	0.0264545	1.41305e-68
789	Nausea and vomiting	symptoms	Both	8.6	Viral Enteritis	infectious diseases	Both	Both-Both	0.0252034	2.06545e-62
79	Viral infection	infectious diseases	Both	8.6	Viral Enteritis	infectious diseases	Both	Both-Both	0.0201035	2.36727e-40
8	Intestinal infection	infectious diseases	Both	8.6	Viral Enteritis	infectious diseases	Both	Both-Both	0.0208292	3.43354e-43
558	Noninfectious gastroenteritis	digestive	Both	8.7	Intestinal infection due to protozoa	infectious diseases	Both	Both-Both	0.0233295	9.84903e-54
8	Intestinal infection	infectious diseases	Both	8.7	Intestinal infection due to protozoa	infectious diseases	Both	Both-Both	0.0574427	0
1011	Complications of surgical and medical procedures		Both	80	Postoperative infection	infectious diseases	Both	Both-Both	0.0435097	2.69416e-182
1015	Effects of other external causes		Both	80	Postoperative infection	infectious diseases	Both	Both-Both	0.0513637	2.57316e-253
41	Bacterial infection NOS	infectious diseases	Both	80	Postoperative infection	infectious diseases	Both	Both-Both	0.0317703	4.3978e-98
41.1	Staphylococcus infections	infectious diseases	Both	80	Postoperative infection	infectious diseases	Both	Both-Both	0.10575	0
540.11	Acute appendicitis	digestive	Both	80	Postoperative infection	infectious diseases	Both	Both-Both	0.0250311	1.38357e-61
550	Abdominal hernia	digestive	Both	80	Postoperative infection	infectious diseases	Both	Both-Both	0.0243825	1.57954e-58
559	Ileostomy status	digestive	Both	80	Postoperative infection	infectious diseases	Both	Both-Both	0.0247041	4.92354e-60
567	Peritonitis and retroperitoneal infections	digestive	Both	80	Postoperative infection	infectious diseases	Both	Both-Both	0.0221136	1.85418e-48
568.1	Peritoneal adhesions (postoperative) (postinfection)	digestive	Both	80	Postoperative infection	infectious diseases	Both	Both-Both	0.0233244	1.03683e-53
603.1	Hydrocele	genitourinary	Male	80	Postoperative infection	infectious diseases	Both	Male-Both	0.0231037	1.54558e-24
681.7	Cellulitis and abscess of trunk	dermatologic	Both	80	Postoperative infection	infectious diseases	Both	Both-Both	0.0386867	1.60638e-144
733	Other disorders of bone and cartilage	musculoskeletal	Both	800	Fracture of lower limb	injuries & poisonings	Both	Both-Both	0.0294703	1.17219e-84
733	Other disorders of bone and cartilage	musculoskeletal	Both	800.1	Fracture of neck of femur	injuries & poisonings	Both	Both-Both	0.0360747	6.5011e-126
733.4	Aseptic necrosis of bone	musculoskeletal	Both	800.1	Fracture of neck of femur	injuries & poisonings	Both	Both-Both	0.0284742	3.72783e-79
743.11	Osteoporosis NOS	musculoskeletal	Both	800.1	Fracture of neck of femur	injuries & poisonings	Both	Both-Both	0.0750526	0
743.2	Pathologic fracture	musculoskeletal	Both	800.1	Fracture of neck of femur	injuries & poisonings	Both	Both-Both	0.0211812	1.3283e-44
733.8	Malunion and nonunion of fracture	musculoskeletal	Both	800.2	Fracture of unspecified part of femur	injuries & poisonings	Both	Both-Both	0.0204386	1.19156e-41
800	Fracture of lower limb	injuries & poisonings	Both	800.2	Fracture of unspecified part of femur	injuries & poisonings	Both	Both-Both	0.104783	0
800.1	Fracture of neck of femur	injuries & poisonings	Both	800.2	Fracture of unspecified part of femur	injuries & poisonings	Both	Both-Both	0.134378	0
800	Fracture of lower limb	injuries & poisonings	Both	800.3	Fracture of tibia and fibula	injuries & poisonings	Both	Both-Both	0.065605	0
800.2	Fracture of unspecified part of femur	injuries & poisonings	Both	800.3	Fracture of tibia and fibula	injuries & poisonings	Both	Both-Both	0.026035	1.77989e-66
1009	Injury, NOS		Both	801	Fracture of ankle and foot	injuries & poisonings	Both	Both-Both	0.022791	2.31027e-51
733	Other disorders of bone and cartilage	musculoskeletal	Both	801	Fracture of ankle and foot	injuries & poisonings	Both	Both-Both	0.0301213	2.34823e-88
743.11	Osteoporosis NOS	musculoskeletal	Both	801	Fracture of ankle and foot	injuries & poisonings	Both	Both-Both	0.0226143	1.34814e-50
800	Fracture of lower limb	injuries & poisonings	Both	801	Fracture of ankle and foot	injuries & poisonings	Both	Both-Both	0.0572954	0
800.3	Fracture of tibia and fibula	injuries & poisonings	Both	801	Fracture of ankle and foot	injuries & poisonings	Both	Both-Both	0.0359162	7.95922e-125
800.4	Fracture of patella	injuries & poisonings	Both	801	Fracture of ankle and foot	injuries & poisonings	Both	Both-Both	0.167052	0
801	Fracture of ankle and foot	injuries & poisonings	Both	801.1	Fracture of foot	injuries & poisonings	Both	Both-Both	0.331222	0
743.11	Osteoporosis NOS	musculoskeletal	Both	802	Fracture of pelvis	injuries & poisonings	Both	Both-Both	0.0268239	1.8776e-70
800.1	Fracture of neck of femur	injuries & poisonings	Both	802	Fracture of pelvis	injuries & poisonings	Both	Both-Both	0.0256904	8.92382e-65
733	Other disorders of bone and cartilage	musculoskeletal	Both	803	Fracture of upper limb	injuries & poisonings	Both	Both-Both	0.0399233	8.77697e-154
743.11	Osteoporosis NOS	musculoskeletal	Both	803	Fracture of upper limb	injuries & poisonings	Both	Both-Both	0.0362274	5.76977e-127
743.2	Pathologic fracture	musculoskeletal	Both	803	Fracture of upper limb	injuries & poisonings	Both	Both-Both	0.0210932	3.01168e-44
733	Other disorders of bone and cartilage	musculoskeletal	Both	803.1	Fracture of humerus	injuries & poisonings	Both	Both-Both	0.0362231	6.17399e-127
733.8	Malunion and nonunion of fracture	musculoskeletal	Both	803.1	Fracture of humerus	injuries & poisonings	Both	Both-Both	0.0260832	1.02515e-66
743.11	Osteoporosis NOS	musculoskeletal	Both	803.1	Fracture of humerus	injuries & poisonings	Both	Both-Both	0.0480599	5.27073e-222
803	Fracture of upper limb	injuries & poisonings	Both	803.1	Fracture of humerus	injuries & poisonings	Both	Both-Both	0.0260122	2.30944e-66
1009	Injury, NOS		Both	803.2	Fracture of radius and ulna	injuries & poisonings	Both	Both-Both	0.0208261	3.53513e-43
733	Other disorders of bone and cartilage	musculoskeletal	Both	803.2	Fracture of radius and ulna	injuries & poisonings	Both	Both-Both	0.0707744	0
743.11	Osteoporosis NOS	musculoskeletal	Both	803.2	Fracture of radius and ulna	injuries & poisonings	Both	Both-Both	0.0688634	0
743.2	Pathologic fracture	musculoskeletal	Both	803.2	Fracture of radius and ulna	injuries & poisonings	Both	Both-Both	0.031417	5.90037e-96
801	Fracture of ankle and foot	injuries & poisonings	Both	803.2	Fracture of radius and ulna	injuries & poisonings	Both	Both-Both	0.0227695	2.86588e-51
803	Fracture of upper limb	injuries & poisonings	Both	803.2	Fracture of radius and ulna	injuries & poisonings	Both	Both-Both	0.102486	0
803.1	Fracture of humerus	injuries & poisonings	Both	803.2	Fracture of radius and ulna	injuries & poisonings	Both	Both-Both	0.0399545	5.0783e-154
1008	Crushing or internal injury to organs		Both	803.3	Fracture of clavicle or scapula	injuries & poisonings	Both	Both-Both	0.0342192	1.74652e-113
506	Empyema and pneumothorax	respiratory	Both	803.3	Fracture of clavicle or scapula	injuries & poisonings	Both	Both-Both	0.0232558	2.09276e-53
733.8	Malunion and nonunion of fracture	musculoskeletal	Both	803.3	Fracture of clavicle or scapula	injuries & poisonings	Both	Both-Both	0.0231958	3.86314e-53
1006	Crushing injury		Both	804	Fracture of hand or wrist	injuries & poisonings	Both	Both-Both	0.0269728	3.23342e-71
1009	Injury, NOS		Both	804	Fracture of hand or wrist	injuries & poisonings	Both	Both-Both	0.0440053	1.98229e-186
733	Other disorders of bone and cartilage	musculoskeletal	Both	804	Fracture of hand or wrist	injuries & poisonings	Both	Both-Both	0.0250178	1.60009e-61
743.11	Osteoporosis NOS	musculoskeletal	Both	804	Fracture of hand or wrist	injuries & poisonings	Both	Both-Both	0.0213684	2.30306e-45
800.3	Fracture of tibia and fibula	injuries & poisonings	Both	804	Fracture of hand or wrist	injuries & poisonings	Both	Both-Both	0.0238945	2.79646e-56
801	Fracture of ankle and foot	injuries & poisonings	Both	804	Fracture of hand or wrist	injuries & poisonings	Both	Both-Both	0.031385	9.1724e-96
803	Fracture of upper limb	injuries & poisonings	Both	804	Fracture of hand or wrist	injuries & poisonings	Both	Both-Both	0.0502154	3.3881e-242
803.2	Fracture of radius and ulna	injuries & poisonings	Both	804	Fracture of hand or wrist	injuries & poisonings	Both	Both-Both	0.0710616	0
803.3	Fracture of clavicle or scapula	injuries & poisonings	Both	804	Fracture of hand or wrist	injuries & poisonings	Both	Both-Both	0.0246228	1.18852e-59
733	Other disorders of bone and cartilage	musculoskeletal	Both	805	Fracture of vertebral column without mention of spinal cord injury	injuries & poisonings	Both	Both-Both	0.0308349	1.67733e-92
743.11	Osteoporosis NOS	musculoskeletal	Both	805	Fracture of vertebral column without mention of spinal cord injury	injuries & poisonings	Both	Both-Both	0.0697444	0
743.21	Pathologic fracture of vertebrae	musculoskeletal	Both	805	Fracture of vertebral column without mention of spinal cord injury	injuries & poisonings	Both	Both-Both	0.0388216	1.61948e-145
760	Back pain	symptoms	Both	805	Fracture of vertebral column without mention of spinal cord injury	injuries & poisonings	Both	Both-Both	0.022842	1.38584e-51
802	Fracture of pelvis	injuries & poisonings	Both	805	Fracture of vertebral column without mention of spinal cord injury	injuries & poisonings	Both	Both-Both	0.117558	0
1008	Crushing or internal injury to organs		Both	807	Fracture of ribs	injuries & poisonings	Both	Both-Both	0.0651504	0
506	Empyema and pneumothorax	respiratory	Both	807	Fracture of ribs	injuries & poisonings	Both	Both-Both	0.0414951	5.61132e-166
803.3	Fracture of clavicle or scapula	injuries & poisonings	Both	807	Fracture of ribs	injuries & poisonings	Both	Both-Both	0.146564	0
805	Fracture of vertebral column without mention of spinal cord injury	injuries & poisonings	Both	807	Fracture of ribs	injuries & poisonings	Both	Both-Both	0.134989	0
1008	Crushing or internal injury to organs		Both	809	Fracture of unspecified bones	injuries & poisonings	Both	Both-Both	0.0283656	1.44632e-78
1015	Effects of other external causes		Both	809	Fracture of unspecified bones	injuries & poisonings	Both	Both-Both	0.0683027	0
805	Fracture of vertebral column without mention of spinal cord injury	injuries & poisonings	Both	809	Fracture of unspecified bones	injuries & poisonings	Both	Both-Both	0.0346612	2.19274e-116
175	Acquired absence of breast	neoplasms	Female	81	Infection/inflammation of internal prosthetic device; implant; and graft	infectious diseases	Both	Female-Both	0.0375037	1.58665e-75
41	Bacterial infection NOS	infectious diseases	Both	81	Infection/inflammation of internal prosthetic device; implant; and graft	infectious diseases	Both	Both-Both	0.0204639	9.48967e-42
41.1	Staphylococcus infections	infectious diseases	Both	81	Infection/inflammation of internal prosthetic device; implant; and graft	infectious diseases	Both	Both-Both	0.102098	0
707.1	Decubitus ulcer	dermatologic	Both	81	Infection/inflammation of internal prosthetic device; implant; and graft	infectious diseases	Both	Both-Both	0.0228632	1.11962e-51
80	Postoperative infection	infectious diseases	Both	81	Infection/inflammation of internal prosthetic device; implant; and graft	infectious diseases	Both	Both-Both	0.0283098	2.89287e-78
291.4	Specific nonpsychotic mental disorders due to brain damage	mental disorders	Both	817	Concussion	injuries & poisonings	Both	Both-Both	0.0303866	6.92908e-90
430	Intracranial hemorrhage	circulatory system	Both	818	Intracranial hemorrhage (injury)	injuries & poisonings	Both	Both-Both	0.162612	0
430.1	Subarachnoid hemorrhage	circulatory system	Both	818	Intracranial hemorrhage (injury)	injuries & poisonings	Both	Both-Both	0.0507467	2.61201e-247
430.3	Subdural hemorrhage	circulatory system	Both	818	Intracranial hemorrhage (injury)	injuries & poisonings	Both	Both-Both	0.270615	0
1009	Injury, NOS		Both	819	Skull and face fracture and other intercranial injury	injuries & poisonings	Both	Both-Both	0.0326111	3.04488e-103
348.9	Other conditions of brain, NOS	neurological	Both	819	Skull and face fracture and other intercranial injury	injuries & poisonings	Both	Both-Both	0.0224601	6.212e-50
366.3	Traumatic cataract	sense organs	Both	819	Skull and face fracture and other intercranial injury	injuries & poisonings	Both	Both-Both	0.0265226	6.4007e-69
430.1	Subarachnoid hemorrhage	circulatory system	Both	819	Skull and face fracture and other intercranial injury	injuries & poisonings	Both	Both-Both	0.0215234	5.3381e-46
470	Septal Deviations/Turbinate Hypertrophy	respiratory	Both	819	Skull and face fracture and other intercranial injury	injuries & poisonings	Both	Both-Both	0.0427562	4.21242e-176
803.3	Fracture of clavicle or scapula	injuries & poisonings	Both	819	Skull and face fracture and other intercranial injury	injuries & poisonings	Both	Both-Both	0.0246197	1.22915e-59
804	Fracture of hand or wrist	injuries & poisonings	Both	819	Skull and face fracture and other intercranial injury	injuries & poisonings	Both	Both-Both	0.0293301	7.15908e-84
818	Intracranial hemorrhage (injury)	injuries & poisonings	Both	819	Skull and face fracture and other intercranial injury	injuries & poisonings	Both	Both-Both	0.0488621	2.04709e-229
1009	Injury, NOS		Both	830	Dislocation	injuries & poisonings	Both	Both-Both	0.0386432	3.36144e-144
716.2	Unspecified monoarthritis	musculoskeletal	Both	830	Dislocation	injuries & poisonings	Both	Both-Both	0.0599827	0
740.11	Osteoarthrosis, localized, primary	musculoskeletal	Both	830	Dislocation	injuries & poisonings	Both	Both-Both	0.0316166	3.72674e-97
745	Pain in joint	musculoskeletal	Both	830	Dislocation	injuries & poisonings	Both	Both-Both	0.0330693	4.1304e-106
1009	Injury, NOS		Both	835	Internal derangement of knee	injuries & poisonings	Both	Both-Both	0.0213971	1.75858e-45
716.2	Unspecified monoarthritis	musculoskeletal	Both	835	Internal derangement of knee	injuries & poisonings	Both	Both-Both	0.100208	0
740.11	Osteoarthrosis, localized, primary	musculoskeletal	Both	835	Internal derangement of knee	injuries & poisonings	Both	Both-Both	0.0372727	2.75684e-134
741	Symptoms and disorders of the joints	musculoskeletal	Both	835	Internal derangement of knee	injuries & poisonings	Both	Both-Both	0.0344889	2.99468e-115
741.4	Joint effusions	musculoskeletal	Both	835	Internal derangement of knee	injuries & poisonings	Both	Both-Both	0.0253336	4.86742e-63
742.2	Pathological, developmental or recurrent dislocation	musculoskeletal	Both	835	Internal derangement of knee	injuries & poisonings	Both	Both-Both	0.0438105	8.47026e-185
742.9	Other derangement of joint	musculoskeletal	Both	835	Internal derangement of knee	injuries & poisonings	Both	Both-Both	0.0303163	1.76854e-89
745	Pain in joint	musculoskeletal	Both	835	Internal derangement of knee	injuries & poisonings	Both	Both-Both	0.0313895	8.6107e-96
830	Dislocation	injuries & poisonings	Both	835	Internal derangement of knee	injuries & poisonings	Both	Both-Both	0.0775557	0
800.1	Fracture of neck of femur	injuries & poisonings	Both	836	Traumatic arthropathy	injuries & poisonings	Both	Both-Both	0.032262	4.38739e-101
800.3	Fracture of tibia and fibula	injuries & poisonings	Both	836	Traumatic arthropathy	injuries & poisonings	Both	Both-Both	0.0212265	8.70531e-45
802	Fracture of pelvis	injuries & poisonings	Both	836	Traumatic arthropathy	injuries & poisonings	Both	Both-Both	0.0206375	1.97469e-42
1009	Injury, NOS		Both	840	Sprains and strains	injuries & poisonings	Both	Both-Both	0.0270502	1.29105e-71
804	Fracture of hand or wrist	injuries & poisonings	Both	840	Sprains and strains	injuries & poisonings	Both	Both-Both	0.0266267	1.90037e-69
830	Dislocation	injuries & poisonings	Both	840	Sprains and strains	injuries & poisonings	Both	Both-Both	0.0201254	1.95062e-40
840	Sprains and strains	injuries & poisonings	Both	840.3	Joint/ligament sprain	injuries & poisonings	Both	Both-Both	0.203837	0
1011	Complications of surgical and medical procedures		Both	850	Hemorrhage or hematoma complicating a procedure	injuries & poisonings	Both	Both-Both	0.0366359	8.40753e-130
1015	Effects of other external causes		Both	850	Hemorrhage or hematoma complicating a procedure	injuries & poisonings	Both	Both-Both	0.0296189	1.70465e-85
174.11	Malignant neoplasm of female breast	neoplasms	Female	850	Hemorrhage or hematoma complicating a procedure	injuries & poisonings	Both	Female-Both	0.0246713	1.12176e-33
175	Acquired absence of breast	neoplasms	Female	850	Hemorrhage or hematoma complicating a procedure	injuries & poisonings	Both	Female-Both	0.0269106	9.59563e-40
285.1	Acute posthemorrhagic anemia	hematopoietic	Both	850	Hemorrhage or hematoma complicating a procedure	injuries & poisonings	Both	Both-Both	0.0434059	1.95123e-181
395.6	Heart valve replaced	circulatory system	Both	850	Hemorrhage or hematoma complicating a procedure	injuries & poisonings	Both	Both-Both	0.0338968	2.16353e-111
41.1	Staphylococcus infections	infectious diseases	Both	850	Hemorrhage or hematoma complicating a procedure	injuries & poisonings	Both	Both-Both	0.0209915	7.71899e-44
442.3	Aneurysm of artery of lower extremity	circulatory system	Both	850	Hemorrhage or hematoma complicating a procedure	injuries & poisonings	Both	Both-Both	0.0305674	6.16418e-91
80	Postoperative infection	infectious diseases	Both	850	Hemorrhage or hematoma complicating a procedure	injuries & poisonings	Both	Both-Both	0.0516385	5.1588e-256
1011	Complications of surgical and medical procedures		Both	851	Complications of transplants and reattached limbs	injuries & poisonings	Both	Both-Both	0.0280998	3.90065e-77
1015	Effects of other external causes		Both	851	Complications of transplants and reattached limbs	injuries & poisonings	Both	Both-Both	0.0315142	1.53993e-96
364.9	Cornea replaced by transplant	sense organs	Both	851	Complications of transplants and reattached limbs	injuries & poisonings	Both	Both-Both	0.0293899	3.31306e-84
395.6	Heart valve replaced	circulatory system	Both	851	Complications of transplants and reattached limbs	injuries & poisonings	Both	Both-Both	0.0420798	1.23872e-170
426.91	Cardiac pacemaker in situ	circulatory system	Both	851	Complications of transplants and reattached limbs	injuries & poisonings	Both	Both-Both	0.0230376	1.92775e-52
599.2	Retention of urine	genitourinary	Both	851	Complications of transplants and reattached limbs	injuries & poisonings	Both	Both-Both	0.0767138	0
716.2	Unspecified monoarthritis	musculoskeletal	Both	851	Complications of transplants and reattached limbs	injuries & poisonings	Both	Both-Both	0.036997	2.4632e-132
740.1	Osteoarthritis; localized	musculoskeletal	Both	851	Complications of transplants and reattached limbs	injuries & poisonings	Both	Both-Both	0.0446952	2.92475e-192
740.11	Osteoarthrosis, localized, primary	musculoskeletal	Both	851	Complications of transplants and reattached limbs	injuries & poisonings	Both	Both-Both	0.0319499	3.56566e-99
80	Postoperative infection	infectious diseases	Both	851	Complications of transplants and reattached limbs	injuries & poisonings	Both	Both-Both	0.03318	8.26319e-107
800.1	Fracture of neck of femur	injuries & poisonings	Both	851	Complications of transplants and reattached limbs	injuries & poisonings	Both	Both-Both	0.0206673	1.5054e-42
81	Infection/inflammation of internal prosthetic device; implant; and graft	infectious diseases	Both	851	Complications of transplants and reattached limbs	injuries & poisonings	Both	Both-Both	0.0892387	0
850	Hemorrhage or hematoma complicating a procedure	injuries & poisonings	Both	851	Complications of transplants and reattached limbs	injuries & poisonings	Both	Both-Both	0.0527526	4.21661e-267
275.3	Disorders of magnesium metabolism	endocrine/metabolic	Both	853	Complication of colostomy or enterostomy	injuries & poisonings	Both	Both-Both	0.0222673	4.13795e-49
276.5	Hypovolemia	endocrine/metabolic	Both	853	Complication of colostomy or enterostomy	injuries & poisonings	Both	Both-Both	0.0338287	5.94942e-111
550	Abdominal hernia	digestive	Both	853	Complication of colostomy or enterostomy	injuries & poisonings	Both	Both-Both	0.0280584	6.49481e-77
555.1	Regional enteritis	digestive	Both	853	Complication of colostomy or enterostomy	injuries & poisonings	Both	Both-Both	0.0210789	3.43625e-44
555.2	Ulcerative colitis	digestive	Both	853	Complication of colostomy or enterostomy	injuries & poisonings	Both	Both-Both	0.0293844	3.55527e-84
559	Ileostomy status	digestive	Both	853	Complication of colostomy or enterostomy	injuries & poisonings	Both	Both-Both	0.293562	0
560.3	Peritoneal or intestinal adhesions	digestive	Both	853	Complication of colostomy or enterostomy	injuries & poisonings	Both	Both-Both	0.0333201	1.06899e-107
560.4	Other intestinal obstruction	digestive	Both	853	Complication of colostomy or enterostomy	injuries & poisonings	Both	Both-Both	0.0411165	5.36636e-163
568.1	Peritoneal adhesions (postoperative) (postinfection)	digestive	Both	853	Complication of colostomy or enterostomy	injuries & poisonings	Both	Both-Both	0.0275474	3.32618e-74
569.2	Gastrointestinal complications	digestive	Both	853	Complication of colostomy or enterostomy	injuries & poisonings	Both	Both-Both	0.056248	1.96811e-303
1011	Complications of surgical and medical procedures		Both	854	Complications of cardiac/vascular device, implant, and graft	injuries & poisonings	Both	Both-Both	0.0309504	3.50021e-93
204.21	Myeloid leukemia, acute	neoplasms	Both	854	Complications of cardiac/vascular device, implant, and graft	injuries & poisonings	Both	Both-Both	0.0463076	3.0352e-206
288.11	Neutropenia	hematopoietic	Both	854	Complications of cardiac/vascular device, implant, and graft	injuries & poisonings	Both	Both-Both	0.021717	8.46941e-47
38.2	Gram positive septicemia	infectious diseases	Both	854	Complications of cardiac/vascular device, implant, and graft	injuries & poisonings	Both	Both-Both	0.0350034	1.17347e-118
395.6	Heart valve replaced	circulatory system	Both	854	Complications of cardiac/vascular device, implant, and graft	injuries & poisonings	Both	Both-Both	0.0370028	2.24297e-132
41.1	Staphylococcus infections	infectious diseases	Both	854	Complications of cardiac/vascular device, implant, and graft	injuries & poisonings	Both	Both-Both	0.0497115	2.13955e-237
411.1	Unstable angina (intermediate coronary syndrome)	circulatory system	Both	854	Complications of cardiac/vascular device, implant, and graft	injuries & poisonings	Both	Both-Both	0.048014	1.38779e-221
426.91	Cardiac pacemaker in situ	circulatory system	Both	854	Complications of cardiac/vascular device, implant, and graft	injuries & poisonings	Both	Both-Both	0.0772517	0
427.12	Paroxysmal ventricular tachycardia	circulatory system	Both	854	Complications of cardiac/vascular device, implant, and graft	injuries & poisonings	Both	Both-Both	0.0204845	7.88088e-42
427.41	Ventricular fibrillation and flutter	circulatory system	Both	854	Complications of cardiac/vascular device, implant, and graft	injuries & poisonings	Both	Both-Both	0.0292068	3.48921e-83
440.2	Atherosclerosis of the extremities	circulatory system	Both	854	Complications of cardiac/vascular device, implant, and graft	injuries & poisonings	Both	Both-Both	0.0235539	9.75426e-55
440.21	Atherosclerosis of native arteries of the extremities with ulceration or gangrene	circulatory system	Both	854	Complications of cardiac/vascular device, implant, and graft	injuries & poisonings	Both	Both-Both	0.0312419	6.55222e-95
442.3	Aneurysm of artery of lower extremity	circulatory system	Both	854	Complications of cardiac/vascular device, implant, and graft	injuries & poisonings	Both	Both-Both	0.021292	4.71565e-45
444.1	Arterial embolism and thrombosis of lower extremity artery	circulatory system	Both	854	Complications of cardiac/vascular device, implant, and graft	injuries & poisonings	Both	Both-Both	0.0434414	9.91606e-182
447	Other disorders of arteries and arterioles	circulatory system	Both	854	Complications of cardiac/vascular device, implant, and graft	injuries & poisonings	Both	Both-Both	0.0209525	1.10566e-43
447.1	Stricture of artery	circulatory system	Both	854	Complications of cardiac/vascular device, implant, and graft	injuries & poisonings	Both	Both-Both	0.0215116	5.96745e-46
452	Other venous embolism and thrombosis	circulatory system	Both	854	Complications of cardiac/vascular device, implant, and graft	injuries & poisonings	Both	Both-Both	0.0267966	2.58736e-70
459	Other disorders of circulatory system	circulatory system	Both	854	Complications of cardiac/vascular device, implant, and graft	injuries & poisonings	Both	Both-Both	0.0292999	1.0559e-83
585.31	Renal dialysis	genitourinary	Both	854	Complications of cardiac/vascular device, implant, and graft	injuries & poisonings	Both	Both-Both	0.0810355	0
585.32	End stage renal disease	genitourinary	Both	854	Complications of cardiac/vascular device, implant, and graft	injuries & poisonings	Both	Both-Both	0.0407645	2.99308e-160
851	Complications of transplants and reattached limbs	injuries & poisonings	Both	854	Complications of cardiac/vascular device, implant, and graft	injuries & poisonings	Both	Both-Both	0.13195	0
185	Cancer of prostate	neoplasms	Male	857	Mechanical complication of unspecified genitourinary device, implant, and graft	injuries & poisonings	Both	Male-Both	0.0212726	4.79213e-21
335	Multiple sclerosis	neurological	Both	857	Mechanical complication of unspecified genitourinary device, implant, and graft	injuries & poisonings	Both	Both-Both	0.0218828	1.72805e-47
38	Septicemia	infectious diseases	Both	857	Mechanical complication of unspecified genitourinary device, implant, and graft	injuries & poisonings	Both	Both-Both	0.023842	4.85392e-56
41.4	E. coli	infectious diseases	Both	857	Mechanical complication of unspecified genitourinary device, implant, and graft	injuries & poisonings	Both	Both-Both	0.0224537	6.61622e-50
586.4	Stricture/obstruction of ureter	genitourinary	Both	857	Mechanical complication of unspecified genitourinary device, implant, and graft	injuries & poisonings	Both	Both-Both	0.0322556	4.8006e-101
594.2	Calculus of lower urinary tract	genitourinary	Both	857	Mechanical complication of unspecified genitourinary device, implant, and graft	injuries & poisonings	Both	Both-Both	0.0316194	3.58537e-97
595	Hydronephrosis	genitourinary	Both	857	Mechanical complication of unspecified genitourinary device, implant, and graft	injuries & poisonings	Both	Both-Both	0.0340479	2.27324e-112
597.2	Urinary complications NEC	genitourinary	Both	857	Mechanical complication of unspecified genitourinary device, implant, and graft	injuries & poisonings	Both	Both-Both	0.0595101	0
599	Other symptoms/disorders or the urinary system	genitourinary	Both	857	Mechanical complication of unspecified genitourinary device, implant, and graft	injuries & poisonings	Both	Both-Both	0.0321604	1.84498e-100
599.2	Retention of urine	genitourinary	Both	857	Mechanical complication of unspecified genitourinary device, implant, and graft	injuries & poisonings	Both	Both-Both	0.068592	0
599.4	Urinary incontinence	genitourinary	Both	857	Mechanical complication of unspecified genitourinary device, implant, and graft	injuries & poisonings	Both	Both-Both	0.0295154	6.53757e-85
707.1	Decubitus ulcer	dermatologic	Both	857	Mechanical complication of unspecified genitourinary device, implant, and graft	injuries & poisonings	Both	Both-Both	0.0305397	8.94159e-91
81	Infection/inflammation of internal prosthetic device; implant; and graft	infectious diseases	Both	857	Mechanical complication of unspecified genitourinary device, implant, and graft	injuries & poisonings	Both	Both-Both	0.171317	0
41.1	Staphylococcus infections	infectious diseases	Both	858	Complication of internal orthopedic device	injuries & poisonings	Both	Both-Both	0.0439655	4.27766e-186
711.1	Pyogenic arthritis	musculoskeletal	Both	858	Complication of internal orthopedic device	injuries & poisonings	Both	Both-Both	0.0242366	7.50813e-58
733.8	Malunion and nonunion of fracture	musculoskeletal	Both	858	Complication of internal orthopedic device	injuries & poisonings	Both	Both-Both	0.020858	2.63642e-43
735.2	Acquired toe deformities	musculoskeletal	Both	858	Complication of internal orthopedic device	injuries & poisonings	Both	Both-Both	0.0207062	1.05662e-42
740.1	Osteoarthritis; localized	musculoskeletal	Both	858	Complication of internal orthopedic device	injuries & poisonings	Both	Both-Both	0.0437862	1.34921e-184
740.11	Osteoarthrosis, localized, primary	musculoskeletal	Both	858	Complication of internal orthopedic device	injuries & poisonings	Both	Both-Both	0.0383529	4.53098e-142
755.61	Congenital hip dysplasia and deformity	congenital anomalies	Both	858	Complication of internal orthopedic device	injuries & poisonings	Both	Both-Both	0.0306909	1.17246e-91
800.1	Fracture of neck of femur	injuries & poisonings	Both	858	Complication of internal orthopedic device	injuries & poisonings	Both	Both-Both	0.0400761	6.00483e-155
800.2	Fracture of unspecified part of femur	injuries & poisonings	Both	858	Complication of internal orthopedic device	injuries & poisonings	Both	Both-Both	0.0284285	6.59525e-79
81	Infection/inflammation of internal prosthetic device; implant; and graft	infectious diseases	Both	858	Complication of internal orthopedic device	injuries & poisonings	Both	Both-Both	0.0422699	3.67068e-172
830	Dislocation	injuries & poisonings	Both	858	Complication of internal orthopedic device	injuries & poisonings	Both	Both-Both	0.0231145	8.83871e-53
851	Complications of transplants and reattached limbs	injuries & poisonings	Both	858	Complication of internal orthopedic device	injuries & poisonings	Both	Both-Both	0.283747	0
175	Acquired absence of breast	neoplasms	Female	859	Complication due to other implant and internal device	injuries & poisonings	Both	Female-Both	0.0356858	1.4899e-68
331.1	Hydrocephalus	neurological	Both	859	Complication due to other implant and internal device	injuries & poisonings	Both	Both-Both	0.0274308	1.35891e-73
364.9	Cornea replaced by transplant	sense organs	Both	859	Complication due to other implant and internal device	injuries & poisonings	Both	Both-Both	0.0251517	3.65747e-62
716.2	Unspecified monoarthritis	musculoskeletal	Both	859	Complication due to other implant and internal device	injuries & poisonings	Both	Both-Both	0.0202263	7.95902e-41
851	Complications of transplants and reattached limbs	injuries & poisonings	Both	859	Complication due to other implant and internal device	injuries & poisonings	Both	Both-Both	0.247897	0
857	Mechanical complication of unspecified genitourinary device, implant, and graft	injuries & poisonings	Both	859	Complication due to other implant and internal device	injuries & poisonings	Both	Both-Both	0.0324621	2.55836e-102
858	Complication of internal orthopedic device	injuries & poisonings	Both	859	Complication due to other implant and internal device	injuries & poisonings	Both	Both-Both	0.0347865	3.24871e-117
200	Myeloproliferative disease	neoplasms	Both	860	Bone marrow or stem cell transplant	neoplasms	Both	Both-Both	0.0232869	1.52277e-53
202	Cancer of other lymphoid, histiocytic tissue	neoplasms	Both	860	Bone marrow or stem cell transplant	neoplasms	Both	Both-Both	0.0363784	5.20212e-128
204	Leukemia	neoplasms	Both	860	Bone marrow or stem cell transplant	neoplasms	Both	Both-Both	0.0862158	0
204.11	Lymphoid leukemia, acute	neoplasms	Both	860	Bone marrow or stem cell transplant	neoplasms	Both	Both-Both	0.0650292	0
204.21	Myeloid leukemia, acute	neoplasms	Both	860	Bone marrow or stem cell transplant	neoplasms	Both	Both-Both	0.108342	0
275.3	Disorders of magnesium metabolism	endocrine/metabolic	Both	860	Bone marrow or stem cell transplant	neoplasms	Both	Both-Both	0.0306776	1.40281e-91
279.11	Deficiency of humoral immunity	endocrine/metabolic	Both	860	Bone marrow or stem cell transplant	neoplasms	Both	Both-Both	0.0274836	7.18968e-74
283.1	Autoimmune hemolytic anemias	hematopoietic	Both	860	Bone marrow or stem cell transplant	neoplasms	Both	Both-Both	0.0236898	2.37776e-55
287.3	Thrombocytopenia	hematopoietic	Both	860	Bone marrow or stem cell transplant	neoplasms	Both	Both-Both	0.0206365	1.99122e-42
288.11	Neutropenia	hematopoietic	Both	860	Bone marrow or stem cell transplant	neoplasms	Both	Both-Both	0.0387643	4.29599e-145
38.1	Gram negative septicemia	infectious diseases	Both	860	Bone marrow or stem cell transplant	neoplasms	Both	Both-Both	0.0249741	2.58745e-61
480.12	Pseudomonal pneumonia	respiratory	Both	860	Bone marrow or stem cell transplant	neoplasms	Both	Both-Both	0.0268591	1.23923e-70
8.52	Intestinal infection due to C. difficile	infectious diseases	Both	860	Bone marrow or stem cell transplant	neoplasms	Both	Both-Both	0.0240183	7.60111e-57
854	Complications of cardiac/vascular device, implant, and graft	injuries & poisonings	Both	860	Bone marrow or stem cell transplant	neoplasms	Both	Both-Both	0.0378027	4.45271e-138
1008	Crushing or internal injury to organs		Both	870	Open wounds of head; neck; and trunk	injuries & poisonings	Both	Both-Both	0.187878	0
1001	Foreign body injury		Both	870.1	Open wound or laceration of eye or eyelid	injuries & poisonings	Both	Both-Both	0.0215585	3.82824e-46
364	Corneal opacity and other disorders of cornea	sense organs	Both	870.1	Open wound or laceration of eye or eyelid	injuries & poisonings	Both	Both-Both	0.0229079	7.14238e-52
370.1	Corneal ulcer	sense organs	Both	870.1	Open wound or laceration of eye or eyelid	injuries & poisonings	Both	Both-Both	0.0237455	1.33045e-55
1009	Injury, NOS		Both	870.3	Other open wound of head and face	injuries & poisonings	Both	Both-Both	0.0354047	2.3809e-121
317	Alcohol-related disorders	mental disorders	Both	870.3	Other open wound of head and face	injuries & poisonings	Both	Both-Both	0.0649335	0
348.7	Coma	neurological	Both	870.3	Other open wound of head and face	injuries & poisonings	Both	Both-Both	0.0243238	2.9596e-58
788	Syncope and collapse	symptoms	Both	870.3	Other open wound of head and face	injuries & poisonings	Both	Both-Both	0.0322351	6.42281e-101
818	Intracranial hemorrhage (injury)	injuries & poisonings	Both	870.3	Other open wound of head and face	injuries & poisonings	Both	Both-Both	0.0286612	3.57009e-80
819	Skull and face fracture and other intercranial injury	injuries & poisonings	Both	870.3	Other open wound of head and face	injuries & poisonings	Both	Both-Both	0.039988	2.82414e-154
870.1	Open wound or laceration of eye or eyelid	injuries & poisonings	Both	870.3	Other open wound of head and face	injuries & poisonings	Both	Both-Both	0.117455	0
870.2	Open wound of ear	injuries & poisonings	Both	870.3	Other open wound of head and face	injuries & poisonings	Both	Both-Both	0.0406872	1.19048e-159
819	Skull and face fracture and other intercranial injury	injuries & poisonings	Both	870.4	Open wound of nose and sinus	injuries & poisonings	Both	Both-Both	0.0218742	1.87664e-47
870.3	Other open wound of head and face	injuries & poisonings	Both	870.4	Open wound of nose and sinus	injuries & poisonings	Both	Both-Both	0.0537398	3.98765e-277
870.3	Other open wound of head and face	injuries & poisonings	Both	870.5	Open wound of lip and mouth	injuries & poisonings	Both	Both-Both	0.372605	0
870.4	Open wound of nose and sinus	injuries & poisonings	Both	870.5	Open wound of lip and mouth	injuries & poisonings	Both	Both-Both	0.061266	0
1008	Crushing or internal injury to organs		Both	870.6	Open wound of neck	injuries & poisonings	Both	Both-Both	0.0523482	4.74645e-263
1009	Injury, NOS		Both	870.6	Open wound of neck	injuries & poisonings	Both	Both-Both	0.162532	0
627.2	Symptomatic menopause	genitourinary	Female	870.6	Open wound of neck	injuries & poisonings	Both	Female-Both	0.0212178	2.43854e-25
723	Other disorders of cervical region	musculoskeletal	Both	870.6	Open wound of neck	injuries & poisonings	Both	Both-Both	0.0318987	7.31049e-99
761	Cervicalgia	symptoms	Both	870.6	Open wound of neck	injuries & poisonings	Both	Both-Both	0.0235904	6.68272e-55
870	Open wounds of head; neck; and trunk	injuries & poisonings	Both	870.6	Open wound of neck	injuries & poisonings	Both	Both-Both	0.0482349	1.30562e-223
1006	Crushing injury		Both	871	Open wounds of extremities	injuries & poisonings	Both	Both-Both	0.0255986	2.51177e-64
1007	Injury to blood vessels		Both	871	Open wounds of extremities	injuries & poisonings	Both	Both-Both	0.0500058	3.40685e-240
1009	Injury, NOS		Both	871	Open wounds of extremities	injuries & poisonings	Both	Both-Both	0.122443	0
681.3	Cellulitis and abscess of arm/hand	dermatologic	Both	871	Open wounds of extremities	injuries & poisonings	Both	Both-Both	0.0200755	3.03201e-40
707	Chronic ulcer of skin	dermatologic	Both	871	Open wounds of extremities	injuries & poisonings	Both	Both-Both	0.0216144	2.25115e-46
870	Open wounds of head; neck; and trunk	injuries & poisonings	Both	871	Open wounds of extremities	injuries & poisonings	Both	Both-Both	0.0253978	2.38007e-63
870.3	Other open wound of head and face	injuries & poisonings	Both	871	Open wounds of extremities	injuries & poisonings	Both	Both-Both	0.0339161	1.62281e-111
713.5	Arthropathy associated with neurological disorders	musculoskeletal	Both	871.3	Open wound of foot except toe(s) alone	injuries & poisonings	Both	Both-Both	0.029429	1.99815e-84
1006	Crushing injury		Both	872	Traumatic amputation	injuries & poisonings	Both	Both-Both	0.036461	1.39058e-128
871	Open wounds of extremities	injuries & poisonings	Both	872	Traumatic amputation	injuries & poisonings	Both	Both-Both	0.0369459	5.6469e-132
521.1	Dental caries	digestive	Both	873	Broken tooth	injuries & poisonings	Both	Both-Both	0.0234993	1.71567e-54
819	Skull and face fracture and other intercranial injury	injuries & poisonings	Both	873	Broken tooth	injuries & poisonings	Both	Both-Both	0.141435	0
870.5	Open wound of lip and mouth	injuries & poisonings	Both	873	Broken tooth	injuries & poisonings	Both	Both-Both	0.0225611	2.28642e-50
353	Nerve root and plexus disorders	neurological	Both	874	Complication of amputation stump	injuries & poisonings	Both	Both-Both	0.0385994	7.06455e-144
41.1	Staphylococcus infections	infectious diseases	Both	874	Complication of amputation stump	injuries & poisonings	Both	Both-Both	0.0307778	3.62813e-92
440.21	Atherosclerosis of native arteries of the extremities with ulceration or gangrene	circulatory system	Both	874	Complication of amputation stump	injuries & poisonings	Both	Both-Both	0.0281246	2.8721e-77
442.3	Aneurysm of artery of lower extremity	circulatory system	Both	874	Complication of amputation stump	injuries & poisonings	Both	Both-Both	0.0230627	1.49485e-52
443.7	Peripheral angiopathy in diseases classified elsewhere	circulatory system	Both	874	Complication of amputation stump	injuries & poisonings	Both	Both-Both	0.0394038	7.4184e-150
444.1	Arterial embolism and thrombosis of lower extremity artery	circulatory system	Both	874	Complication of amputation stump	injuries & poisonings	Both	Both-Both	0.0292129	3.22719e-83
710.12	Chronic osteomyelitis	musculoskeletal	Both	874	Complication of amputation stump	injuries & poisonings	Both	Both-Both	0.0205768	3.42399e-42
791	Gangrene	symptoms	Both	874	Complication of amputation stump	injuries & poisonings	Both	Both-Both	0.0563232	3.0659e-304
872	Traumatic amputation	injuries & poisonings	Both	874	Complication of amputation stump	injuries & poisonings	Both	Both-Both	0.0778665	0
592.2	Urethritis and urethral syndrome	genitourinary	Both	90	Sexually transmitted infections (not HIV or hepatitis)	infectious diseases	Both	Both-Both	0.314061	0
71.1	HIV infection, symptomatic	infectious diseases	Both	90	Sexually transmitted infections (not HIV or hepatitis)	infectious diseases	Both	Both-Both	0.0603566	0
711.2	Reiter's disease	musculoskeletal	Both	90	Sexually transmitted infections (not HIV or hepatitis)	infectious diseases	Both	Both-Both	0.0207228	9.08206e-43
713.5	Arthropathy associated with neurological disorders	musculoskeletal	Both	90	Sexually transmitted infections (not HIV or hepatitis)	infectious diseases	Both	Both-Both	0.0245399	2.90851e-59
1007	Injury to blood vessels		Both	907	Injuries to the nervous system	injuries & poisonings	Both	Both-Both	0.0960483	0
344	Other paralytic syndromes	neurological	Both	907	Injuries to the nervous system	injuries & poisonings	Both	Both-Both	0.0351441	1.34409e-119
353	Nerve root and plexus disorders	neurological	Both	907	Injuries to the nervous system	injuries & poisonings	Both	Both-Both	0.110299	0
720.1	Spinal stenosis of lumbar region	musculoskeletal	Both	907	Injuries to the nervous system	injuries & poisonings	Both	Both-Both	0.056516	2.58452e-306
871	Open wounds of extremities	injuries & poisonings	Both	907	Injuries to the nervous system	injuries & poisonings	Both	Both-Both	0.0656174	0
1009	Injury, NOS		Both	915	Superficial injury without mention of infection	injuries & poisonings	Both	Both-Both	0.176995	0
681.3	Cellulitis and abscess of arm/hand	dermatologic	Both	915	Superficial injury without mention of infection	injuries & poisonings	Both	Both-Both	0.0240985	3.25258e-57
686	Other local infections of skin and subcutaneous tissue	dermatologic	Both	915	Superficial injury without mention of infection	injuries & poisonings	Both	Both-Both	0.0260858	9.9537e-67
870.1	Open wound or laceration of eye or eyelid	injuries & poisonings	Both	915	Superficial injury without mention of infection	injuries & poisonings	Both	Both-Both	0.194017	0
913	Toxic effect of venom	injuries & poisonings	Both	915	Superficial injury without mention of infection	injuries & poisonings	Both	Both-Both	0.0251878	2.4562e-62
870.1	Open wound or laceration of eye or eyelid	injuries & poisonings	Both	916	Contusion	injuries & poisonings	Both	Both-Both	0.615424	0
870.5	Open wound of lip and mouth	injuries & poisonings	Both	916	Contusion	injuries & poisonings	Both	Both-Both	0.0244744	5.88898e-59
915	Superficial injury without mention of infection	injuries & poisonings	Both	916	Contusion	injuries & poisonings	Both	Both-Both	0.0692428	0
705	Disorders of sweat glands	dermatologic	Both	938	Dermatitis due to solar radiation	dermatologic	Both	Both-Both	0.0300363	7.21011e-88
938	Dermatitis due to solar radiation	dermatologic	Both	938.1	Acute dermatitis due to solar radiation	dermatologic	Both	Both-Both	0.0241715	1.50014e-57
110.1	Dermatophytosis	infectious diseases	Both	938.2	Chronic dermatitis due to solar radiation	dermatologic	Both	Both-Both	0.0304765	2.08549e-90
172.2	Other non-epithelial cancer of skin	neoplasms	Both	938.2	Chronic dermatitis due to solar radiation	dermatologic	Both	Both-Both	0.0422923	2.42295e-172
375	Disorders of lacrimal system	sense organs	Both	938.2	Chronic dermatitis due to solar radiation	dermatologic	Both	Both-Both	0.0219444	9.55065e-48
380	Disorders of external ear	sense organs	Both	938.2	Chronic dermatitis due to solar radiation	dermatologic	Both	Both-Both	0.0675015	0
386	Vertiginous syndromes and other disorders of vestibular system	sense organs	Both	938.2	Chronic dermatitis due to solar radiation	dermatologic	Both	Both-Both	0.0256539	1.34703e-64
512.8	Cough	respiratory	Both	938.2	Chronic dermatitis due to solar radiation	dermatologic	Both	Both-Both	0.0237062	2.00594e-55
702.1	Actinic keratosis	dermatologic	Both	938.2	Chronic dermatitis due to solar radiation	dermatologic	Both	Both-Both	0.252808	0
702.2	Seborrheic keratosis	dermatologic	Both	938.2	Chronic dermatitis due to solar radiation	dermatologic	Both	Both-Both	0.0738582	0
721	Spondylosis and allied disorders	musculoskeletal	Both	938.2	Chronic dermatitis due to solar radiation	dermatologic	Both	Both-Both	0.0202483	6.5415e-41
110.1	Dermatophytosis	infectious diseases	Both	939	Atopic/contact dermatitis due to other or unspecified	dermatologic	Both	Both-Both	0.0418406	1.01202e-168
110.12	Althete's foot	infectious diseases	Both	939	Atopic/contact dermatitis due to other or unspecified	dermatologic	Both	Both-Both	0.0225123	3.70879e-50
110.13	Dermatophytosis of the body	infectious diseases	Both	939	Atopic/contact dermatitis due to other or unspecified	dermatologic	Both	Both-Both	0.0226767	7.24649e-51
132	Infestation (lice, mites)	infectious diseases	Both	939	Atopic/contact dermatitis due to other or unspecified	dermatologic	Both	Both-Both	0.0222014	7.87803e-49
369.5	Conjunctivitis, infectious	sense organs	Both	939	Atopic/contact dermatitis due to other or unspecified	dermatologic	Both	Both-Both	0.0209499	1.13295e-43
371.33	Noninfectious dermatoses of eyelid	sense organs	Both	939	Atopic/contact dermatitis due to other or unspecified	dermatologic	Both	Both-Both	0.0265766	3.40884e-69
380.1	Otitis externa	sense organs	Both	939	Atopic/contact dermatitis due to other or unspecified	dermatologic	Both	Both-Both	0.0351346	1.55776e-119
454.11	Varicose veins of lower extremity, symptomtic	circulatory system	Both	939	Atopic/contact dermatitis due to other or unspecified	dermatologic	Both	Both-Both	0.0454587	8.06099e-199
476	Allergic rhinitis	respiratory	Both	939	Atopic/contact dermatitis due to other or unspecified	dermatologic	Both	Both-Both	0.0330653	4.37762e-106
495	Asthma	respiratory	Both	939	Atopic/contact dermatitis due to other or unspecified	dermatologic	Both	Both-Both	0.0349853	1.54767e-118
686	Other local infections of skin and subcutaneous tissue	dermatologic	Both	939	Atopic/contact dermatitis due to other or unspecified	dermatologic	Both	Both-Both	0.0551093	2.43418e-291
686.2	Impetigo	dermatologic	Both	939	Atopic/contact dermatitis due to other or unspecified	dermatologic	Both	Both-Both	0.0207063	1.05575e-42
687.1	Rash and other nonspecific skin eruption	dermatologic	Both	939	Atopic/contact dermatitis due to other or unspecified	dermatologic	Both	Both-Both	0.0713573	0
687.3	Changes in skin texture	dermatologic	Both	939	Atopic/contact dermatitis due to other or unspecified	dermatologic	Both	Both-Both	0.0214504	1.0644e-45
690	Erythematosquamous dermatosis	dermatologic	Both	939	Atopic/contact dermatitis due to other or unspecified	dermatologic	Both	Both-Both	0.0347681	4.30308e-117
690.1	Seborrheic dermatitis	dermatologic	Both	939	Atopic/contact dermatitis due to other or unspecified	dermatologic	Both	Both-Both	0.0572	0
695.7	Prurigo and Lichen	dermatologic	Both	939	Atopic/contact dermatitis due to other or unspecified	dermatologic	Both	Both-Both	0.0295183	6.29215e-85
696.4	Psoriasis	dermatologic	Both	939	Atopic/contact dermatitis due to other or unspecified	dermatologic	Both	Both-Both	0.0373513	7.60966e-135
698	Pruritus and related conditions	dermatologic	Both	939	Atopic/contact dermatitis due to other or unspecified	dermatologic	Both	Both-Both	0.0405023	3.20966e-158
705.1	Dyshidrosis	dermatologic	Both	939	Atopic/contact dermatitis due to other or unspecified	dermatologic	Both	Both-Both	0.0512769	1.81897e-252
1011	Complications of surgical and medical procedures		Both	946	Anaphylactic shock NOS	injuries & poisonings	Both	Both-Both	0.0431136	5.01248e-179
293.1	Swelling, mass, or lump in head and neck [Space-occupying lesion, intracranial NOS]	mental disorders	Both	946	Anaphylactic shock NOS	injuries & poisonings	Both	Both-Both	0.0203594	2.42564e-41
913	Toxic effect of venom	injuries & poisonings	Both	946	Anaphylactic shock NOS	injuries & poisonings	Both	Both-Both	0.0304971	1.5829e-90
930	Allergic reaction to food	injuries & poisonings	Both	946	Anaphylactic shock NOS	injuries & poisonings	Both	Both-Both	0.058399	0
687.1	Rash and other nonspecific skin eruption	dermatologic	Both	947	Urticaria	dermatologic	Both	Both-Both	0.0390699	2.32545e-147
698	Pruritus and related conditions	dermatologic	Both	947	Urticaria	dermatologic	Both	Both-Both	0.0364328	2.18257e-128
939	Atopic/contact dermatitis due to other or unspecified	dermatologic	Both	947	Urticaria	dermatologic	Both	Both-Both	0.030696	1.09467e-91
946	Anaphylactic shock NOS	injuries & poisonings	Both	947	Urticaria	dermatologic	Both	Both-Both	0.286861	0
476	Allergic rhinitis	respiratory	Both	949	Allergies, other	injuries & poisonings	Both	Both-Both	0.0322931	2.82299e-101
495	Asthma	respiratory	Both	949	Allergies, other	injuries & poisonings	Both	Both-Both	0.026059	1.35281e-66
687.1	Rash and other nonspecific skin eruption	dermatologic	Both	949	Allergies, other	injuries & poisonings	Both	Both-Both	0.029928	3.00116e-87
913	Toxic effect of venom	injuries & poisonings	Both	949	Allergies, other	injuries & poisonings	Both	Both-Both	0.0237445	1.34497e-55
930	Allergic reaction to food	injuries & poisonings	Both	949	Allergies, other	injuries & poisonings	Both	Both-Both	0.028801	6.12504e-81
939	Atopic/contact dermatitis due to other or unspecified	dermatologic	Both	949	Allergies, other	injuries & poisonings	Both	Both-Both	0.0232573	2.0613e-53
946	Anaphylactic shock NOS	injuries & poisonings	Both	949	Allergies, other	injuries & poisonings	Both	Both-Both	0.0545997	5.22095e-286
947	Urticaria	dermatologic	Both	949	Allergies, other	injuries & poisonings	Both	Both-Both	0.0486332	2.7447e-227
334	Degenerative disease of the spinal cord	neurological	Both	952	Spinal cord injury without evidence of spinal bone injury	injuries & poisonings	Both	Both-Both	0.0320339	1.09714e-99
344	Other paralytic syndromes	neurological	Both	952	Spinal cord injury without evidence of spinal bone injury	injuries & poisonings	Both	Both-Both	0.051374	2.04435e-253
707.1	Decubitus ulcer	dermatologic	Both	952	Spinal cord injury without evidence of spinal bone injury	injuries & poisonings	Both	Both-Both	0.026178	3.45393e-67
805	Fracture of vertebral column without mention of spinal cord injury	injuries & poisonings	Both	952	Spinal cord injury without evidence of spinal bone injury	injuries & poisonings	Both	Both-Both	0.0225697	2.09994e-50
907	Injuries to the nervous system	injuries & poisonings	Both	952	Spinal cord injury without evidence of spinal bone injury	injuries & poisonings	Both	Both-Both	0.108121	0
681	Superficial cellulitis and abscess	dermatologic	Both	958	Certain early complications of trauma or procedure	injuries & poisonings	Both	Both-Both	0.0213894	1.8914e-45
707	Chronic ulcer of skin	dermatologic	Both	958	Certain early complications of trauma or procedure	injuries & poisonings	Both	Both-Both	0.0240411	5.9724e-57
791	Gangrene	symptoms	Both	958	Certain early complications of trauma or procedure	injuries & poisonings	Both	Both-Both	0.0236169	5.07525e-55
80	Postoperative infection	infectious diseases	Both	958	Certain early complications of trauma or procedure	injuries & poisonings	Both	Both-Both	0.0312615	5.0078e-95
871	Open wounds of extremities	injuries & poisonings	Both	958	Certain early complications of trauma or procedure	injuries & poisonings	Both	Both-Both	0.0222468	5.05752e-49
1008	Crushing or internal injury to organs		Both	958.2	Traumatic and surgical subcutaneous emphysema	injuries & poisonings	Both	Both-Both	0.0641996	0
506	Empyema and pneumothorax	respiratory	Both	958.2	Traumatic and surgical subcutaneous emphysema	injuries & poisonings	Both	Both-Both	0.0362268	5.82444e-127
508	Pulmonary collapse; interstitial and compensatory emphysema	respiratory	Both	958.2	Traumatic and surgical subcutaneous emphysema	injuries & poisonings	Both	Both-Both	0.0224354	7.92757e-50
807	Fracture of ribs	injuries & poisonings	Both	958.2	Traumatic and surgical subcutaneous emphysema	injuries & poisonings	Both	Both-Both	0.0307598	4.63027e-92
960	Poisoning by antibiotics	injuries & poisonings	Both	960.1	Adverse effects of antibacterials (not penicillins)	injuries & poisonings	Both	Both-Both	0.0452564	4.51654e-197
941	Adverse reaction to serum or vaccine	injuries & poisonings	Both	960.2	Allergy/adverse effect of penicillin	injuries & poisonings	Both	Both-Both	0.0223736	1.45741e-49
949	Allergies, other	injuries & poisonings	Both	960.2	Allergy/adverse effect of penicillin	injuries & poisonings	Both	Both-Both	0.0332703	2.21382e-107
960	Poisoning by antibiotics	injuries & poisonings	Both	960.2	Allergy/adverse effect of penicillin	injuries & poisonings	Both	Both-Both	0.123982	0
960	Poisoning by antibiotics	injuries & poisonings	Both	961	Poisoning by other anti-infectives	injuries & poisonings	Both	Both-Both	0.0547093	3.76143e-287
960	Poisoning by antibiotics	injuries & poisonings	Both	961.1	Poisoning/allergy of sulfonamides	injuries & poisonings	Both	Both-Both	0.166229	0
961	Poisoning by other anti-infectives	injuries & poisonings	Both	961.1	Poisoning/allergy of sulfonamides	injuries & poisonings	Both	Both-Both	0.0453935	2.95609e-198
250.11	Type 1 diabetes with ketoacidosis	endocrine/metabolic	Both	962	Poisoning by hormones and synthetic substitutes	injuries & poisonings	Both	Both-Both	0.0406499	2.31639e-159
250.21	Type 2 diabetes with ketoacidosis	endocrine/metabolic	Both	962	Poisoning by hormones and synthetic substitutes	injuries & poisonings	Both	Both-Both	0.02334	8.83996e-54
250.24	Type 2 diabetes with neurological manifestations	endocrine/metabolic	Both	962	Poisoning by hormones and synthetic substitutes	injuries & poisonings	Both	Both-Both	0.0245497	2.61672e-59
251.1	Hypoglycemia	endocrine/metabolic	Both	962	Poisoning by hormones and synthetic substitutes	injuries & poisonings	Both	Both-Both	0.0293223	7.91868e-84
297.2	Suicide or self-inflicted injury	mental disorders	Both	962	Poisoning by hormones and synthetic substitutes	injuries & poisonings	Both	Both-Both	0.0352308	3.52546e-120
301.2	Antisocial/borderline personality disorder	mental disorders	Both	962	Poisoning by hormones and synthetic substitutes	injuries & poisonings	Both	Both-Both	0.0302184	6.48899e-89
255.11	Cushing's syndrome	endocrine/metabolic	Both	962.3	Hormones and synthetic substitutes causing adverse effects in therapeutic use	injuries & poisonings	Both	Both-Both	0.0273911	2.19214e-73
255.21	Glucocorticoid deficiency	endocrine/metabolic	Both	962.3	Hormones and synthetic substitutes causing adverse effects in therapeutic use	injuries & poisonings	Both	Both-Both	0.0891833	0
358.1	Myasthenia gravis	neurological	Both	962.3	Hormones and synthetic substitutes causing adverse effects in therapeutic use	injuries & poisonings	Both	Both-Both	0.0239579	1.43674e-56
860	Bone marrow or stem cell transplant	neoplasms	Both	962.3	Hormones and synthetic substitutes causing adverse effects in therapeutic use	injuries & poisonings	Both	Both-Both	0.0341324	6.41679e-113
962	Poisoning by hormones and synthetic substitutes	injuries & poisonings	Both	962.3	Hormones and synthetic substitutes causing adverse effects in therapeutic use	injuries & poisonings	Both	Both-Both	0.0470329	1.07194e-212
297.2	Suicide or self-inflicted injury	mental disorders	Both	963	Poisoning by primarily systemic agents	injuries & poisonings	Both	Both-Both	0.0370916	5.2898e-133
301.2	Antisocial/borderline personality disorder	mental disorders	Both	963	Poisoning by primarily systemic agents	injuries & poisonings	Both	Both-Both	0.0320096	1.54306e-99
569.1	Toxic gastroenteritis and colitis	digestive	Both	963.1	Antineoplastic and immunosuppressive drugs causing adverse effects	injuries & poisonings	Both	Both-Both	0.0426115	6.33484e-175
962	Poisoning by hormones and synthetic substitutes	injuries & poisonings	Both	963.1	Antineoplastic and immunosuppressive drugs causing adverse effects	injuries & poisonings	Both	Both-Both	0.0234894	1.89962e-54
286.5	Hemorrhagic disorder due to intrinsic circulating anticoagulants	hematopoietic	Both	964.1	Anticoagulants causing adverse effects	injuries & poisonings	Both	Both-Both	0.157269	0
287.32	Secondary thrombocytopenia	hematopoietic	Both	964.1	Anticoagulants causing adverse effects	injuries & poisonings	Both	Both-Both	0.0740525	0
427.21	Atrial fibrillation	circulatory system	Both	964.1	Anticoagulants causing adverse effects	injuries & poisonings	Both	Both-Both	0.023546	1.05788e-54
790.6	Other abnormal blood chemistry	symptoms	Both	964.1	Anticoagulants causing adverse effects	injuries & poisonings	Both	Both-Both	0.0207056	1.06219e-42
297.2	Suicide or self-inflicted injury	mental disorders	Both	965	Poisoning by analgesics, antipyretics, and antirheumatics	injuries & poisonings	Both	Both-Both	0.0633901	0
960	Poisoning by antibiotics	injuries & poisonings	Both	965	Poisoning by analgesics, antipyretics, and antirheumatics	injuries & poisonings	Both	Both-Both	0.0520851	1.97823e-260
960.2	Allergy/adverse effect of penicillin	injuries & poisonings	Both	965	Poisoning by analgesics, antipyretics, and antirheumatics	injuries & poisonings	Both	Both-Both	0.0366964	3.17884e-130
960	Poisoning by antibiotics	injuries & poisonings	Both	965.1	Opiates and related narcotics causing adverse effects in therapeutic use	injuries & poisonings	Both	Both-Both	0.0345369	1.4473e-115
961	Poisoning by other anti-infectives	injuries & poisonings	Both	965.1	Opiates and related narcotics causing adverse effects in therapeutic use	injuries & poisonings	Both	Both-Both	0.0223134	2.63202e-49
965	Poisoning by analgesics, antipyretics, and antirheumatics	injuries & poisonings	Both	965.1	Opiates and related narcotics causing adverse effects in therapeutic use	injuries & poisonings	Both	Both-Both	0.183403	0
297.2	Suicide or self-inflicted injury	mental disorders	Both	965.3	Salicylates causing adverse effects in therapeutic use	injuries & poisonings	Both	Both-Both	0.0439913	2.59862e-186
301.2	Antisocial/borderline personality disorder	mental disorders	Both	965.3	Salicylates causing adverse effects in therapeutic use	injuries & poisonings	Both	Both-Both	0.0223702	1.5078e-49
965	Poisoning by analgesics, antipyretics, and antirheumatics	injuries & poisonings	Both	965.3	Salicylates causing adverse effects in therapeutic use	injuries & poisonings	Both	Both-Both	0.0470581	6.36855e-213
295.3	Psychosis	mental disorders	Both	966	Poisoning by anticonvulsants and anti-Parkinsonism drugs	injuries & poisonings	Both	Both-Both	0.0225433	2.72757e-50
297.2	Suicide or self-inflicted injury	mental disorders	Both	966	Poisoning by anticonvulsants and anti-Parkinsonism drugs	injuries & poisonings	Both	Both-Both	0.106397	0
301	Personality disorders	mental disorders	Both	966	Poisoning by anticonvulsants and anti-Parkinsonism drugs	injuries & poisonings	Both	Both-Both	0.0228995	7.76994e-52
301.2	Antisocial/borderline personality disorder	mental disorders	Both	966	Poisoning by anticonvulsants and anti-Parkinsonism drugs	injuries & poisonings	Both	Both-Both	0.0538375	3.96851e-278
962	Poisoning by hormones and synthetic substitutes	injuries & poisonings	Both	966	Poisoning by anticonvulsants and anti-Parkinsonism drugs	injuries & poisonings	Both	Both-Both	0.0225859	1.78798e-50
963	Poisoning by primarily systemic agents	injuries & poisonings	Both	966	Poisoning by anticonvulsants and anti-Parkinsonism drugs	injuries & poisonings	Both	Both-Both	0.0517595	3.30659e-257
458.2	Iatrogenic hypotension	circulatory system	Both	967	Adverse effects of sedatives or other central nervous system depressants and anesthetics	injuries & poisonings	Both	Both-Both	0.0316532	2.24395e-97
965	Poisoning by analgesics, antipyretics, and antirheumatics	injuries & poisonings	Both	967	Adverse effects of sedatives or other central nervous system depressants and anesthetics	injuries & poisonings	Both	Both-Both	0.0241977	1.13553e-57
965.1	Opiates and related narcotics causing adverse effects in therapeutic use	injuries & poisonings	Both	967	Adverse effects of sedatives or other central nervous system depressants and anesthetics	injuries & poisonings	Both	Both-Both	0.029895	4.62828e-87
296.1	Bipolar	mental disorders	Both	969	Poisoning by psychotropic agents	injuries & poisonings	Both	Both-Both	0.0209647	9.87888e-44
297.2	Suicide or self-inflicted injury	mental disorders	Both	969	Poisoning by psychotropic agents	injuries & poisonings	Both	Both-Both	0.247795	0
301.2	Antisocial/borderline personality disorder	mental disorders	Both	969	Poisoning by psychotropic agents	injuries & poisonings	Both	Both-Both	0.0222371	5.55876e-49
317	Alcohol-related disorders	mental disorders	Both	969	Poisoning by psychotropic agents	injuries & poisonings	Both	Both-Both	0.079698	0
963	Poisoning by primarily systemic agents	injuries & poisonings	Both	969	Poisoning by psychotropic agents	injuries & poisonings	Both	Both-Both	0.0544618	1.41886e-284
965	Poisoning by analgesics, antipyretics, and antirheumatics	injuries & poisonings	Both	969	Poisoning by psychotropic agents	injuries & poisonings	Both	Both-Both	0.115955	0
965.3	Salicylates causing adverse effects in therapeutic use	injuries & poisonings	Both	969	Poisoning by psychotropic agents	injuries & poisonings	Both	Both-Both	0.0364992	7.54642e-129
966	Poisoning by anticonvulsants and anti-Parkinsonism drugs	injuries & poisonings	Both	969	Poisoning by psychotropic agents	injuries & poisonings	Both	Both-Both	0.156502	0
963	Poisoning by primarily systemic agents	injuries & poisonings	Both	971	Poisoning by drugs primarily affecting the autonomic nervous system	injuries & poisonings	Both	Both-Both	0.0415087	4.38015e-166
965.3	Salicylates causing adverse effects in therapeutic use	injuries & poisonings	Both	971	Poisoning by drugs primarily affecting the autonomic nervous system	injuries & poisonings	Both	Both-Both	0.0399712	3.78767e-154
966	Poisoning by anticonvulsants and anti-Parkinsonism drugs	injuries & poisonings	Both	971	Poisoning by drugs primarily affecting the autonomic nervous system	injuries & poisonings	Both	Both-Both	0.0286066	7.09361e-80
969	Poisoning by psychotropic agents	injuries & poisonings	Both	971	Poisoning by drugs primarily affecting the autonomic nervous system	injuries & poisonings	Both	Both-Both	0.0770734	0
297.2	Suicide or self-inflicted injury	mental disorders	Both	972	Poisoning by agents primarily affecting the cardiovascular system	injuries & poisonings	Both	Both-Both	0.0477116	7.96995e-219
962	Poisoning by hormones and synthetic substitutes	injuries & poisonings	Both	972	Poisoning by agents primarily affecting the cardiovascular system	injuries & poisonings	Both	Both-Both	0.10561	0
963	Poisoning by primarily systemic agents	injuries & poisonings	Both	972	Poisoning by agents primarily affecting the cardiovascular system	injuries & poisonings	Both	Both-Both	0.0233564	7.47104e-54
965.3	Salicylates causing adverse effects in therapeutic use	injuries & poisonings	Both	972	Poisoning by agents primarily affecting the cardiovascular system	injuries & poisonings	Both	Both-Both	0.0466879	1.29352e-209
966	Poisoning by anticonvulsants and anti-Parkinsonism drugs	injuries & poisonings	Both	972	Poisoning by agents primarily affecting the cardiovascular system	injuries & poisonings	Both	Both-Both	0.0312353	7.17751e-95
969	Poisoning by psychotropic agents	injuries & poisonings	Both	972	Poisoning by agents primarily affecting the cardiovascular system	injuries & poisonings	Both	Both-Both	0.0568891	0
971	Poisoning by drugs primarily affecting the autonomic nervous system	injuries & poisonings	Both	972	Poisoning by agents primarily affecting the cardiovascular system	injuries & poisonings	Both	Both-Both	0.171009	0
301.2	Antisocial/borderline personality disorder	mental disorders	Both	973	Poisoning by agents primarily affecting the gastrointestinal system	injuries & poisonings	Both	Both-Both	0.0425744	1.26714e-174
960.1	Adverse effects of antibacterials (not penicillins)	injuries & poisonings	Both	973	Poisoning by agents primarily affecting the gastrointestinal system	injuries & poisonings	Both	Both-Both	0.0331057	2.43237e-106
961	Poisoning by other anti-infectives	injuries & poisonings	Both	973	Poisoning by agents primarily affecting the gastrointestinal system	injuries & poisonings	Both	Both-Both	0.029911	3.75235e-87
962	Poisoning by hormones and synthetic substitutes	injuries & poisonings	Both	973	Poisoning by agents primarily affecting the gastrointestinal system	injuries & poisonings	Both	Both-Both	0.0477132	7.69679e-219
963	Poisoning by primarily systemic agents	injuries & poisonings	Both	973	Poisoning by agents primarily affecting the gastrointestinal system	injuries & poisonings	Both	Both-Both	0.088588	0
965.3	Salicylates causing adverse effects in therapeutic use	injuries & poisonings	Both	973	Poisoning by agents primarily affecting the gastrointestinal system	injuries & poisonings	Both	Both-Both	0.023412	4.21607e-54
966	Poisoning by anticonvulsants and anti-Parkinsonism drugs	injuries & poisonings	Both	973	Poisoning by agents primarily affecting the gastrointestinal system	injuries & poisonings	Both	Both-Both	0.076163	0
969	Poisoning by psychotropic agents	injuries & poisonings	Both	973	Poisoning by agents primarily affecting the gastrointestinal system	injuries & poisonings	Both	Both-Both	0.0375809	1.74613e-136
971	Poisoning by drugs primarily affecting the autonomic nervous system	injuries & poisonings	Both	973	Poisoning by agents primarily affecting the gastrointestinal system	injuries & poisonings	Both	Both-Both	0.0823642	0
972	Poisoning by agents primarily affecting the cardiovascular system	injuries & poisonings	Both	973	Poisoning by agents primarily affecting the gastrointestinal system	injuries & poisonings	Both	Both-Both	0.150707	0
276.12	Hyposmolality and/or hyponatremia	endocrine/metabolic	Both	974	Poisoning by water, mineral, and uric acid metabolism drugs	injuries & poisonings	Both	Both-Both	0.0308139	2.22949e-92
276.6	Fluid overload	endocrine/metabolic	Both	974	Poisoning by water, mineral, and uric acid metabolism drugs	injuries & poisonings	Both	Both-Both	0.0284673	4.066e-79
428.1	Congestive heart failure (CHF) NOS	circulatory system	Both	974	Poisoning by water, mineral, and uric acid metabolism drugs	injuries & poisonings	Both	Both-Both	0.0300754	4.3043e-88
458.2	Iatrogenic hypotension	circulatory system	Both	974	Poisoning by water, mineral, and uric acid metabolism drugs	injuries & poisonings	Both	Both-Both	0.0289205	1.34769e-81
960.1	Adverse effects of antibacterials (not penicillins)	injuries & poisonings	Both	974	Poisoning by water, mineral, and uric acid metabolism drugs	injuries & poisonings	Both	Both-Both	0.0263896	3.00239e-68
962	Poisoning by hormones and synthetic substitutes	injuries & poisonings	Both	974	Poisoning by water, mineral, and uric acid metabolism drugs	injuries & poisonings	Both	Both-Both	0.0365847	1.91474e-129
971	Poisoning by drugs primarily affecting the autonomic nervous system	injuries & poisonings	Both	974	Poisoning by water, mineral, and uric acid metabolism drugs	injuries & poisonings	Both	Both-Both	0.028935	1.1212e-81
972	Poisoning by agents primarily affecting the cardiovascular system	injuries & poisonings	Both	974	Poisoning by water, mineral, and uric acid metabolism drugs	injuries & poisonings	Both	Both-Both	0.109701	0
297.2	Suicide or self-inflicted injury	mental disorders	Both	979	Adverse drug events and drug allergies	injuries & poisonings	Both	Both-Both	0.0913852	0
300	Anxiety disorders	mental disorders	Both	979	Adverse drug events and drug allergies	injuries & poisonings	Both	Both-Both	0.0273013	6.44175e-73
301.2	Antisocial/borderline personality disorder	mental disorders	Both	979	Adverse drug events and drug allergies	injuries & poisonings	Both	Both-Both	0.0268014	2.44538e-70
317	Alcohol-related disorders	mental disorders	Both	979	Adverse drug events and drug allergies	injuries & poisonings	Both	Both-Both	0.0275962	1.84376e-74
318	Tobacco use disorder	mental disorders	Both	979	Adverse drug events and drug allergies	injuries & poisonings	Both	Both-Both	0.0225631	2.24241e-50
960.1	Adverse effects of antibacterials (not penicillins)	injuries & poisonings	Both	979	Adverse drug events and drug allergies	injuries & poisonings	Both	Both-Both	0.0951105	0
962	Poisoning by hormones and synthetic substitutes	injuries & poisonings	Both	979	Adverse drug events and drug allergies	injuries & poisonings	Both	Both-Both	0.0214637	9.38566e-46
965	Poisoning by analgesics, antipyretics, and antirheumatics	injuries & poisonings	Both	979	Adverse drug events and drug allergies	injuries & poisonings	Both	Both-Both	0.0508499	2.61326e-248
965.3	Salicylates causing adverse effects in therapeutic use	injuries & poisonings	Both	979	Adverse drug events and drug allergies	injuries & poisonings	Both	Both-Both	0.0244188	1.07093e-58
966	Poisoning by anticonvulsants and anti-Parkinsonism drugs	injuries & poisonings	Both	979	Adverse drug events and drug allergies	injuries & poisonings	Both	Both-Both	0.0533636	2.77445e-273
969	Poisoning by psychotropic agents	injuries & poisonings	Both	979	Adverse drug events and drug allergies	injuries & poisonings	Both	Both-Both	0.186332	0
971	Poisoning by drugs primarily affecting the autonomic nervous system	injuries & poisonings	Both	979	Adverse drug events and drug allergies	injuries & poisonings	Both	Both-Both	0.0203072	3.8695e-41
972	Poisoning by agents primarily affecting the cardiovascular system	injuries & poisonings	Both	979	Adverse drug events and drug allergies	injuries & poisonings	Both	Both-Both	0.0226593	8.61569e-51
297.2	Suicide or self-inflicted injury	mental disorders	Both	981	Toxic effect of (non-ethyl) alcohol and petroleum and other solvents	injuries & poisonings	Both	Both-Both	0.0399964	2.43761e-154
963	Poisoning by primarily systemic agents	injuries & poisonings	Both	981	Toxic effect of (non-ethyl) alcohol and petroleum and other solvents	injuries & poisonings	Both	Both-Both	0.0382754	1.6671e-141
965	Poisoning by analgesics, antipyretics, and antirheumatics	injuries & poisonings	Both	981	Toxic effect of (non-ethyl) alcohol and petroleum and other solvents	injuries & poisonings	Both	Both-Both	0.0276182	1.41203e-74
965.3	Salicylates causing adverse effects in therapeutic use	injuries & poisonings	Both	981	Toxic effect of (non-ethyl) alcohol and petroleum and other solvents	injuries & poisonings	Both	Both-Both	0.0351613	1.03151e-119
969	Poisoning by psychotropic agents	injuries & poisonings	Both	981	Toxic effect of (non-ethyl) alcohol and petroleum and other solvents	injuries & poisonings	Both	Both-Both	0.073771	0
971	Poisoning by drugs primarily affecting the autonomic nervous system	injuries & poisonings	Both	981	Toxic effect of (non-ethyl) alcohol and petroleum and other solvents	injuries & poisonings	Both	Both-Both	0.0274585	9.73677e-74
296.1	Bipolar	mental disorders	Both	985	Toxic effect of other metals	injuries & poisonings	Both	Both-Both	0.0407981	1.64048e-160
301.2	Antisocial/borderline personality disorder	mental disorders	Both	985	Toxic effect of other metals	injuries & poisonings	Both	Both-Both	0.0210935	3.00191e-44
962	Poisoning by hormones and synthetic substitutes	injuries & poisonings	Both	985	Toxic effect of other metals	injuries & poisonings	Both	Both-Both	0.0225042	4.01972e-50
963	Poisoning by primarily systemic agents	injuries & poisonings	Both	985	Toxic effect of other metals	injuries & poisonings	Both	Both-Both	0.0356359	6.48612e-123
969	Poisoning by psychotropic agents	injuries & poisonings	Both	985	Toxic effect of other metals	injuries & poisonings	Both	Both-Both	0.0250262	1.46009e-61
971	Poisoning by drugs primarily affecting the autonomic nervous system	injuries & poisonings	Both	985	Toxic effect of other metals	injuries & poisonings	Both	Both-Both	0.025819	2.08433e-65
136	Other infectious and parasitic diseases	infectious diseases	Both	988	Toxic effect of noxious substances eaten as food	injuries & poisonings	Both	Both-Both	0.0223754	1.43168e-49
930	Allergic reaction to food	injuries & poisonings	Both	988	Toxic effect of noxious substances eaten as food	injuries & poisonings	Both	Both-Both	0.0239793	1.14676e-56
979	Adverse drug events and drug allergies	injuries & poisonings	Both	989	Toxic effect of other substances, chiefly nonmedicinal as to source	injuries & poisonings	Both	Both-Both	0.0417947	2.35014e-168
145.2	Cancer of tongue	neoplasms	Both	990	Effects radiation NOS	injuries & poisonings	Both	Both-Both	0.0389948	8.42892e-147
149.1	Cancer of oropharynx	neoplasms	Both	990	Effects radiation NOS	injuries & poisonings	Both	Both-Both	0.0596103	0
149.2	Cancer of nasopharynx	neoplasms	Both	990	Effects radiation NOS	injuries & poisonings	Both	Both-Both	0.0221432	1.38955e-48
149.3	Cancer of hypopharynx	neoplasms	Both	990	Effects radiation NOS	injuries & poisonings	Both	Both-Both	0.0203523	2.58424e-41
149.4	Cancer of larynx	neoplasms	Both	990	Effects radiation NOS	injuries & poisonings	Both	Both-Both	0.0405135	2.62626e-158
150	Cancer of esophagus	neoplasms	Both	990	Effects radiation NOS	injuries & poisonings	Both	Both-Both	0.0275256	4.33007e-74
153.3	Malignant neoplasm of rectum, rectosigmoid junction, and anus	neoplasms	Both	990	Effects radiation NOS	injuries & poisonings	Both	Both-Both	0.0604099	0
159	Malignant neoplasm of other and ill-defined sites within the digestive organs and peritoneum	neoplasms	Both	990	Effects radiation NOS	injuries & poisonings	Both	Both-Both	0.0365744	2.25998e-129
165	Cancer within the respiratory system	neoplasms	Both	990	Effects radiation NOS	injuries & poisonings	Both	Both-Both	0.0358572	2.0127e-124
170.2	Cancer of connective tissue	neoplasms	Both	990	Effects radiation NOS	injuries & poisonings	Both	Both-Both	0.0204993	6.89548e-42
174.11	Malignant neoplasm of female breast	neoplasms	Female	990	Effects radiation NOS	injuries & poisonings	Both	Female-Both	0.143566	0
175	Acquired absence of breast	neoplasms	Female	990	Effects radiation NOS	injuries & poisonings	Both	Female-Both	0.103177	0
180.1	Cervical cancer	neoplasms	Female	990	Effects radiation NOS	injuries & poisonings	Both	Female-Both	0.0330625	4.23053e-59
182	Malignant neoplasm of uterus	neoplasms	Female	990	Effects radiation NOS	injuries & poisonings	Both	Female-Both	0.0462002	1.15869e-113
185	Cancer of prostate	neoplasms	Male	990	Effects radiation NOS	injuries & poisonings	Both	Male-Both	0.169961	0
189	Cancer of urinary organs (incl. kidney and bladder)	neoplasms	Both	990	Effects radiation NOS	injuries & poisonings	Both	Both-Both	0.0231475	6.32069e-53
191.11	Cancer of brain	neoplasms	Both	990	Effects radiation NOS	injuries & poisonings	Both	Both-Both	0.0403008	1.14093e-156
195.1	Malignant neoplasm, other	neoplasms	Both	990	Effects radiation NOS	injuries & poisonings	Both	Both-Both	0.102579	0
198.1	Secondary malignancy of lymph nodes	neoplasms	Both	990	Effects radiation NOS	injuries & poisonings	Both	Both-Both	0.0543677	1.34313e-283
198.2	Secondary malignancy of respiratory organs	neoplasms	Both	990	Effects radiation NOS	injuries & poisonings	Both	Both-Both	0.0241282	2.37617e-57
198.5	Secondary malignancy of brain/spine	neoplasms	Both	990	Effects radiation NOS	injuries & poisonings	Both	Both-Both	0.025785	3.06383e-65
198.6	Secondary malignancy of bone	neoplasms	Both	990	Effects radiation NOS	injuries & poisonings	Both	Both-Both	0.0516546	3.57849e-256
202	Cancer of other lymphoid, histiocytic tissue	neoplasms	Both	990	Effects radiation NOS	injuries & poisonings	Both	Both-Both	0.0527708	2.76322e-267
217.1	Nevus, non-neoplastic	neoplasms	Both	990	Effects radiation NOS	injuries & poisonings	Both	Both-Both	0.0210328	5.26998e-44
258	Iatrogenic endocrine disorders	endocrine/metabolic	Both	990	Effects radiation NOS	injuries & poisonings	Both	Both-Both	0.0310925	5.058e-94
316.1	Polyneuropathy due to drugs	mental disorders	Both	990	Effects radiation NOS	injuries & poisonings	Both	Both-Both	0.0263676	3.87421e-68
500	Lung disease due to external agents	respiratory	Both	990	Effects radiation NOS	injuries & poisonings	Both	Both-Both	0.0220655	2.957e-48
565	Anal and rectal conditions	digestive	Both	990	Effects radiation NOS	injuries & poisonings	Both	Both-Both	0.0297217	4.46725e-86
276.41	Acidosis	endocrine/metabolic	Both	994.21	Septic shock	injuries & poisonings	Both	Both-Both	0.0589183	0
290.2	Delirium due to conditions classified elsewhere	mental disorders	Both	994.21	Septic shock	injuries & poisonings	Both	Both-Both	0.0203126	3.68613e-41
38	Septicemia	infectious diseases	Both	994.21	Septic shock	injuries & poisonings	Both	Both-Both	0.0746626	0
38.1	Gram negative septicemia	infectious diseases	Both	994.21	Septic shock	injuries & poisonings	Both	Both-Both	0.0609658	0
458.9	Hypotension NOS	circulatory system	Both	994.21	Septic shock	injuries & poisonings	Both	Both-Both	0.0316529	2.25108e-97
567	Peritonitis and retroperitoneal infections	digestive	Both	994.21	Septic shock	injuries & poisonings	Both	Both-Both	0.0209019	1.762e-43
585.1	Acute renal failure	genitourinary	Both	994.21	Septic shock	injuries & poisonings	Both	Both-Both	0.0509863	1.24041e-249
599.6	Oliguria and anuria	genitourinary	Both	994.21	Septic shock	injuries & poisonings	Both	Both-Both	0.0252814	8.69964e-63
707.1	Decubitus ulcer	dermatologic	Both	994.21	Septic shock	injuries & poisonings	Both	Both-Both	0.023253	2.15327e-53

### Sheet: Supplementary Data 5b
Supplementary Data 5b Nodes characteristics of the disease-disease network
Phecode	Disease	Category	Sex	Node degree	Hub score	Community
428.1	Congestive heart failure (CHF) NOS	circulatory system	Both	25	0.801052	1
428.2	Heart failure NOS	circulatory system	Both	20	0.750291	1
276.6	Fluid overload	endocrine/metabolic	Both	23	0.720251	1
416	Cardiomegaly	circulatory system	Both	22	0.689541	1
401.1	Essential hypertension	circulatory system	Both	29	0.657637	1
395.6	Heart valve replaced	circulatory system	Both	27	0.63465	1
427.2	Atrial fibrillation and flutter	circulatory system	Both	21	0.60348	1
426.91	Cardiac pacemaker in situ	circulatory system	Both	28	0.592262	1
427.21	Atrial fibrillation	circulatory system	Both	15	0.557409	1
414	Other forms of chronic heart disease	circulatory system	Both	15	0.488225	1
394	Rheumatic disease of the heart valves	circulatory system	Both	15	0.478558	1
509.1	Respiratory failure	respiratory	Both	17	0.477495	1
394.2	Mitral valve disease	circulatory system	Both	16	0.466813	1
507	Pleurisy; pleural effusion	respiratory	Both	15	0.45762	1
411.4	Coronary atherosclerosis	circulatory system	Both	18	0.447686	1
415.2	Chronic pulmonary heart disease	circulatory system	Both	16	0.447495	1
480.11	Pneumococcal pneumonia	respiratory	Both	13	0.445364	1
480	Pneumonia	respiratory	Both	14	0.391613	1
512.7	Shortness of breath	respiratory	Both	15	0.387709	1
278.1	Obesity	endocrine/metabolic	Both	20	0.387149	1
496.3	Bronchiectasis	respiratory	Both	22	0.384992	1
425.1	Primary/intrinsic cardiomyopathies	circulatory system	Both	13	0.378573	1
418	Nonspecific chest pain	circulatory system	Both	16	0.37222	1
272.11	Hypercholesterolemia	endocrine/metabolic	Both	16	0.371754	1
306	Other mental disorder	mental disorders	Both	14	0.359805	1
427.12	Paroxysmal ventricular tachycardia	circulatory system	Both	16	0.337425	1
394.7	Disease of tricuspid valve	circulatory system	Both	11	0.330743	1
496	Chronic airway obstruction	respiratory	Both	15	0.316858	1
782.3	Edema	symptoms	Both	13	0.313985	1
496.21	Obstructive chronic bronchitis	respiratory	Both	13	0.30756	1
411.8	Other chronic ischemic heart disease, unspecified	circulatory system	Both	9	0.307458	1
496.1	Emphysema	respiratory	Both	15	0.307301	1
426.32	Left bundle branch block	circulatory system	Both	10	0.291367	1
394.3	Aortic valve disease	circulatory system	Both	12	0.281671	1
411.2	Myocardial infarction	circulatory system	Both	12	0.26691	1
508	Pulmonary collapse; interstitial and compensatory emphysema	respiratory	Both	11	0.264963	1
318	Tobacco use disorder	mental disorders	Both	17	0.244632	1
747.13	Congenital anomalies of great vessels	congenital anomalies	Both	10	0.244053	1
415	Pulmonary heart disease	circulatory system	Both	9	0.236514	1
497	Bronchitis	respiratory	Both	10	0.234961	1
411.3	Angina pectoris	circulatory system	Both	9	0.22992	1
429.2	Abnormal function study of cardiovascular system	circulatory system	Both	8	0.227424	1
386.9	Dizziness and giddiness (Light-headedness and vertigo)	sense organs	Both	15	0.227157	1
793.2	Nonspecific abnormal findings on radiological and other examination of other intrathoracic organs (echocardiogram, etc)	symptoms	Both	6	0.226653	1
415.21	Primary pulmonary hypertension	circulatory system	Both	9	0.226134	1
427.9	Palpitations	circulatory system	Both	14	0.219228	1
513.3	Hypoventilation	respiratory	Both	7	0.214625	1
427.11	Paroxysmal supraventricular tachycardia	circulatory system	Both	12	0.208068	1
503	Pulmonary congestion and hypostasis	respiratory	Both	6	0.207889	1
411.1	Unstable angina (intermediate coronary syndrome)	circulatory system	Both	10	0.205456	1
480.1	Bacterial pneumonia	respiratory	Both	8	0.196645	1
442.1	Aortic aneurysm	circulatory system	Both	9	0.189289	1
394.4	Acute rheumatic heart disease	circulatory system	Both	7	0.188805	1
395.4	Nonrheumatic pulmonary valve disorders	circulatory system	Both	7	0.178776	1
747.12	Valvular heart disease/ heart chambers	congenital anomalies	Both	8	0.177946	1
427.3	Other specified cardiac dysrhythmias	circulatory system	Both	9	0.176274	1
420.3	Endocarditis	circulatory system	Both	7	0.174513	1
788	Syncope and collapse	symptoms	Both	11	0.174196	1
480.12	Pseudomonal pneumonia	respiratory	Both	9	0.17377	1
427.41	Ventricular fibrillation and flutter	circulatory system	Both	7	0.172893	1
427.5	Arrhythmia (cardiac) NOS	circulatory system	Both	6	0.154557	1
516.1	Hemoptysis	respiratory	Both	6	0.153019	1
427.8	Sinoatrial node dysfunction (Bradycardia)	circulatory system	Both	5	0.151236	1
506	Empyema and pneumothorax	respiratory	Both	11	0.148795	1
427.42	Cardiac arrest	circulatory system	Both	8	0.148408	1
411.41	Aneurysm and dissection of heart	circulatory system	Both	6	0.148013	1
426.24	Atrioventricular block, complete	circulatory system	Both	7	0.145075	1
250.41	Impaired fasting glucose	endocrine/metabolic	Both	7	0.143042	1
272.1	Hyperlipidemia	endocrine/metabolic	Both	8	0.14116	1
41.21	Rheumatic fever / chorea	infectious diseases	Both	5	0.140712	1
514	Abnormal findings examination of lungs	respiratory	Both	10	0.140531	1
1013	Asphyxia and hypoxemia		Both	4	0.13533	1
797.1	Cardiogenic shock	symptoms	Both	4	0.13221	1
276.42	Alkalosis	endocrine/metabolic	Both	5	0.131912	1
426.21	First degree AV block	circulatory system	Both	9	0.130034	1
418.1	Precordial pain	circulatory system	Both	6	0.128241	1
509.2	Respiratory insufficiency	respiratory	Both	7	0.126842	1
327.3	Sleep apnea	neurological	Both	12	0.125176	1
426.31	Right bundle branch block	circulatory system	Both	7	0.124343	1
783	Fever of unknown origin	symptoms	Both	4	0.120089	1
496.2	Chronic bronchitis	respiratory	Both	5	0.118159	1
411.9	Other acute and subacute forms of ischemic heart disease	circulatory system	Both	5	0.117005	1
425.8	Other cardiomyopathy	circulatory system	Both	4	0.116757	1
395.2	Nonrheumatic aortic valve disorders	circulatory system	Both	5	0.11612	1
420.2	Pericarditis	circulatory system	Both	6	0.115328	1
425.12	Other hypertrophic cardiomyopathy	circulatory system	Both	5	0.114554	1
747.11	Cardiac shunt/ heart septal defect	congenital anomalies	Both	8	0.113997	1
427.22	Atrial flutter	circulatory system	Both	4	0.112059	1
396	Abnormal heart sounds	circulatory system	Both	6	0.106248	1
426.23	Second degree AV block	circulatory system	Both	7	0.102604	1
250.42	Other abnormal glucose	endocrine/metabolic	Both	4	0.0970043	1
502	Postinflammatory pulmonary fibrosis	respiratory	Both	10	0.0963806	1
500	Lung disease due to external agents	respiratory	Both	6	0.0952501	1
758	Chromosomal anomalies and genetic disorders	congenital anomalies	Both	6	0.090435	1
395.3	Nonrheumatic tricuspid valve disorders	circulatory system	Both	4	0.0900963	1
426.3	Bundle branch block	circulatory system	Both	4	0.0866587	1
420.22	Chronic pericarditis	circulatory system	Both	4	0.0850385	1
317.1	Alcoholism	mental disorders	Both	6	0.0845494	1
426	Cardiac conduction disorders	circulatory system	Both	5	0.0799514	1
426.2	Atrioventricular [AV] block	circulatory system	Both	5	0.0799514	1
348	Other conditions of brain	neurological	Both	5	0.0706159	1
427.6	Premature beats	circulatory system	Both	5	0.0691893	1
500.2	Pneumoconiosis	respiratory	Both	3	0.0663156	1
427.7	Tachycardia NOS	circulatory system	Both	4	0.0651743	1
427.1	Paroxysmal tachycardia, unspecified	circulatory system	Both	4	0.0617545	1
401.21	Hypertensive heart disease	circulatory system	Both	2	0.0612315	1
420.1	Myocarditis	circulatory system	Both	4	0.0589461	1
426.8	Other cardiac conduction disorders	circulatory system	Both	2	0.0585237	1
426.25	Other heart block	circulatory system	Both	2	0.0566171	1
31	Diseases due to other mycobacteria	infectious diseases	Both	4	0.0522779	1
509.5	Respiratory arrest	respiratory	Both	5	0.0502953	1
426.9	Cardiac pacemaker/device in situ	circulatory system	Both	2	0.0497365	1
426.4	Anomalous atrioventricular excitation	circulatory system	Both	3	0.0462417	1
251	Other disorders of pancreatic internal secretion	endocrine/metabolic	Both	4	0.0457759	1
512.9	Other dyspnea	respiratory	Both	3	0.041291	1
272.9	Unspecified disorder of lipoid metabolism	endocrine/metabolic	Both	3	0.040658	1
272.13	Mixed hyperlipidemia	endocrine/metabolic	Both	3	0.039286	1
509.8	Dependence on respirator [Ventilator] or supplemental oxygen	respiratory	Both	3	0.0391082	1
425.11	Hypertrophic obstructive cardiomyopathy	circulatory system	Both	2	0.0375514	1
495.2	Asthma with exacerbation	respiratory	Both	3	0.0346426	1
747.1	Cardiac congenital anomalies	congenital anomalies	Both	5	0.0337743	1
480.2	Viral pneumonia	respiratory	Both	1	0.0298212	1
480.5	Bronchopneumonia and lung abscess	respiratory	Both	1	0.0298212	1
293	Symptoms involving head and neck	mental disorders	Both	6	0.029351	1
516	Abnormal sputum	respiratory	Both	1	0.029317	1
697	Sarcoidosis	dermatologic	Both	6	0.0276835	1
427.61	Supraventricular premature beats	circulatory system	Both	2	0.021113	1
277.5	Other disorders of lipoid metabolism	endocrine/metabolic	Both	3	0.021009	1
327	Sleep disorders	neurological	Both	7	0.0193909	1
347	Cataplexy and narcolepsy	neurological	Both	3	0.0189443	1
500.1	Extrinsic allergic alveolitis	respiratory	Both	3	0.015842	1
420.21	Acute pericarditis	circulatory system	Both	2	0.0132709	1
10	Tuberculosis	infectious diseases	Both	1	0.00398095	1
272.12	Hyperglyceridemia	endocrine/metabolic	Both	1	0.00299162	1
695.81	Erythema nodosum	dermatologic	Both	2	0.00212038	1
327.4	Insomnia	neurological	Both	2	0.00159832	1
327.5	Parasomnia	neurological	Both	2	0.00159832	1
729.3	Panniculitis	musculoskeletal	Both	1	0.000161466	1
369.5	Conjunctivitis, infectious	sense organs	Both	17	0.18174	2
375	Disorders of lacrimal system	sense organs	Both	16	0.104203	2
379	Other disorders of eye	sense organs	Both	12	0.0847103	2
371.3	Inflammation of eyelids	sense organs	Both	14	0.0674655	2
371.1	Uveitis, noninfectious or NOS	sense organs	Both	13	0.0469944	2
370	Keratitis	sense organs	Both	10	0.0450685	2
364.9	Cornea replaced by transplant	sense organs	Both	10	0.045062	2
379.9	Pain, swelling or discharge of eye	sense organs	Both	6	0.0380298	2
371.2	Conjunctivitis, noninfectious	sense organs	Both	5	0.0362524	2
364.5	Corneal dystrophy	sense organs	Both	5	0.0284893	2
375.2	Epiphora	sense organs	Both	4	0.0284061	2
358	Myoneural disorders	neurological	Both	5	0.0282765	2
528.12	Oral aphthae	digestive	Both	5	0.02657	2
379.1	Scleritis and episcleritis	sense organs	Both	4	0.025562	2
372	Disorders of conjunctiva	sense organs	Both	3	0.0222367	2
368.2	Diplopia and disorders of binocular vision	sense organs	Both	7	0.0219001	2
371.33	Noninfectious dermatoses of eyelid	sense organs	Both	4	0.0207051	2
364	Corneal opacity and other disorders of cornea	sense organs	Both	11	0.0206236	2
374.1	Ectropion or entropion	sense organs	Both	7	0.0196215	2
374.2	Lagophthalmos	sense organs	Both	7	0.0194012	2
371	Inflammation of the eye	sense organs	Both	3	0.0190876	2
741.3	Difficulty in walking	musculoskeletal	Both	2	0.0187242	2
352.2	Facial nerve disorders [CN7]	neurological	Both	6	0.0175221	2
369.2	Eye infection, viral	sense organs	Both	6	0.0174691	2
378.5	Paralytic strabismus	sense organs	Both	8	0.0156371	2
370.1	Corneal ulcer	sense organs	Both	7	0.014296	2
367.2	Astigmatism	sense organs	Both	8	0.0139005	2
358.1	Myasthenia gravis	neurological	Both	8	0.013243	2
364.1	Corneal opacity	sense organs	Both	6	0.0115298	2
772	Symptoms of the muscles	symptoms	Both	2	0.0113128	2
370.3	Keratoconjunctivitis	sense organs	Both	4	0.0105099	2
870.1	Open wound or laceration of eye or eyelid	injuries & poisonings	Both	6	0.00995272	2
242.3	Exophthalmos	endocrine/metabolic	Both	8	0.00970353	2
374.3	Ptosis of eyelid	sense organs	Both	9	0.00940351	2
364.4	Corneal degenerations	sense organs	Both	5	0.00889097	2
369	Infection of the eye	sense organs	Both	3	0.00885509	2
374	Other disorders of eyelids	sense organs	Both	4	0.00808664	2
378.1	Strabismus (not specified as paralytic)	sense organs	Both	6	0.00796851	2
364.41	Keratoconus	sense organs	Both	3	0.00606046	2
711.3	Behcet's syndrome	musculoskeletal	Both	2	0.0056019	2
376	Disorders of the orbit	sense organs	Both	3	0.00549514	2
870.5	Open wound of lip and mouth	injuries & poisonings	Both	4	0.0054446	2
352	Disorders of other cranial nerves	neurological	Both	3	0.00532964	2
916	Contusion	injuries & poisonings	Both	3	0.0040456	2
378	Strabismus and other disorders of binocular eye movements	sense organs	Both	2	0.00227448	2
749	Congenital anomalies of face and neck	congenital anomalies	Both	2	0.00172452	2
360	Disorders of the globe	sense organs	Both	1	0.00145351	2
53.1	Herpes zoster with nervous system complications	infectious diseases	Both	1	0.0013343	2
1001	Foreign body injury		Both	1	0.000757896	2
564.9	Personal history of diseases of digestive system	digestive	Both	30	0.79393	3
198.1	Secondary malignancy of lymph nodes	neoplasms	Both	30	0.761501	3
195.1	Malignant neoplasm, other	neoplasms	Both	37	0.716281	3
990	Effects radiation NOS	injuries & poisonings	Both	28	0.628139	3
785	Abdominal pain	symptoms	Both	28	0.618545	3
208	Benign neoplasm of colon	neoplasms	Both	17	0.541104	3
562.1	Diverticulosis	digestive	Both	16	0.534954	3
159	Malignant neoplasm of other and ill-defined sites within the digestive organs and peritoneum	neoplasms	Both	19	0.507898	3
8	Intestinal infection	infectious diseases	Both	19	0.500118	3
565	Anal and rectal conditions	digestive	Both	20	0.49536	3
561	Symptoms involving digestive system	digestive	Both	19	0.488948	3
559	Ileostomy status	digestive	Both	17	0.481526	3
550.2	Diaphragmatic hernia	digestive	Both	20	0.474467	3
153.3	Malignant neoplasm of rectum, rectosigmoid junction, and anus	neoplasms	Both	14	0.471709	3
560.4	Other intestinal obstruction	digestive	Both	20	0.446707	3
198.2	Secondary malignancy of respiratory organs	neoplasms	Both	18	0.433561	3
175	Acquired absence of breast	neoplasms	Female	16	0.427864	3
568.1	Peritoneal adhesions (postoperative) (postinfection)	digestive	Both	22	0.423194	3
198.6	Secondary malignancy of bone	neoplasms	Both	14	0.41174	3
198.4	Secondary malignant neoplasm of liver	neoplasms	Both	17	0.396964	3
153.2	Colon cancer	neoplasms	Both	12	0.39634	3
174.11	Malignant neoplasm of female breast	neoplasms	Female	18	0.384674	3
158	Neoplasm of unspecified nature of digestive system	neoplasms	Both	14	0.384388	3
558	Noninfectious gastroenteritis	digestive	Both	16	0.382376	3
563	Constipation	digestive	Both	15	0.377591	3
555.2	Ulcerative colitis	digestive	Both	13	0.377499	3
280.1	Iron deficiency anemias, unspecified or not due to blood loss	hematopoietic	Both	19	0.377483	3
555.1	Regional enteritis	digestive	Both	14	0.372121	3
565.1	Anal and rectal polyp	digestive	Both	10	0.370723	3
578.8	Hemorrhage of rectum and anus	digestive	Both	12	0.362811	3
564.1	Irritable Bowel Syndrome	digestive	Both	15	0.354496	3
285	Other anemias	hematopoietic	Both	17	0.33786	3
789	Nausea and vomiting	symptoms	Both	14	0.333476	3
535.8	Other specified gastritis	digestive	Both	16	0.33255	3
455	Hemorrhoids	circulatory system	Both	9	0.323179	3
1002	Symptoms concerning nutrition, metabolism, and development		Both	13	0.322142	3
211	Benign neoplasm of other parts of digestive system	neoplasms	Both	14	0.319985	3
535	Gastritis and duodenitis	digestive	Both	14	0.313593	3
530.11	GERD	digestive	Both	14	0.303021	3
560.1	Paralytic ileus	digestive	Both	9	0.29919	3
150	Cancer of esophagus	neoplasms	Both	13	0.290573	3
198	Secondary malignant neoplasm	neoplasms	Both	12	0.288856	3
853	Complication of colostomy or enterostomy	injuries & poisonings	Both	10	0.285205	3
578.9	Hemorrhage of gastrointestinal tract	digestive	Both	10	0.278578	3
198.5	Secondary malignancy of brain/spine	neoplasms	Both	13	0.270483	3
184.11	Malignant neoplasm of ovary	neoplasms	Female	14	0.266372	3
165.1	Cancer of bronchus; lung	neoplasms	Both	12	0.264824	3
550	Abdominal hernia	digestive	Both	11	0.258733	3
531.2	Gastric ulcer	digestive	Both	13	0.258544	3
159.2	Malignant neoplasm of small intestine, including duodenum	neoplasms	Both	10	0.256404	3
532	Dysphagia	digestive	Both	16	0.250488	3
80	Postoperative infection	infectious diseases	Both	15	0.24922	3
198.3	Secondary malignant neoplasm of digestive systems	neoplasms	Both	13	0.248493	3
567	Peritonitis and retroperitoneal infections	digestive	Both	13	0.246769	3
187.2	Malignant neoplasm of testis	neoplasms	Male	9	0.24652	3
537	Other disorders of stomach and duodenum	digestive	Both	12	0.246071	3
530.12	Ulcer of esophagus	digestive	Both	11	0.241777	3
569	Other disorders of intestine	digestive	Both	12	0.234615	3
550.1	Inguinal hernia	digestive	Both	10	0.224988	3
560.3	Peritoneal or intestinal adhesions	digestive	Both	8	0.2203	3
182	Malignant neoplasm of uterus	neoplasms	Female	9	0.21318	3
151	Cancer of stomach	neoplasms	Both	8	0.209723	3
569.2	Gastrointestinal complications	digestive	Both	8	0.207877	3
850	Hemorrhage or hematoma complicating a procedure	injuries & poisonings	Both	10	0.206095	3
530.1	Esophagitis, GERD and related diseases	digestive	Both	11	0.204393	3
198.7	Secondary malignant neoplasm of skin	neoplasms	Both	6	0.202766	3
157	Pancreatic cancer	neoplasms	Both	10	0.202081	3
81	Infection/inflammation of internal prosthetic device; implant; and graft	infectious diseases	Both	8	0.200488	3
199	Neoplasm of uncertain behavior	neoplasms	Both	18	0.198875	3
535.6	Duodenitis	digestive	Both	10	0.193333	3
530.13	Barrett's esophagus	digestive	Both	7	0.185879	3
450	Noninfectious disorders of lymphatic channels	circulatory system	Both	9	0.184188	3
441.1	Acute vascular insufficiency of intestine	circulatory system	Both	10	0.177387	3
530.14	Reflux esophagitis	digestive	Both	8	0.167886	3
579.8	Nonspecific abnormal findings in stool contents	digestive	Both	6	0.166474	3
184.1	Malignant neoplasm of ovary and other uterine adnexa	neoplasms	Female	8	0.16338	3
531.3	Duodenal ulcer	digestive	Both	8	0.15613	3
8.6	Viral Enteritis	infectious diseases	Both	5	0.154503	3
530.2	Esophageal bleeding (varices/hemorrhage)	digestive	Both	11	0.154466	3
561.2	Flatulence	digestive	Both	5	0.15276	3
531.1	Hemorrhage from gastrointestinal ulcer	digestive	Both	9	0.146501	3
578.1	Hematemesis	digestive	Both	10	0.144485	3
564	Functional digestive disorders	digestive	Both	5	0.143674	3
1015	Effects of other external causes		Both	8	0.142952	3
261.2	Vitamin B-complex deficiencies	endocrine/metabolic	Both	10	0.142909	3
556.1	Ulceration of intestine	digestive	Both	7	0.142385	3
530.3	Stricture and stenosis of esophagus	digestive	Both	10	0.141549	3
550.4	Umbilical hernia	digestive	Both	6	0.138636	3
170.2	Cancer of connective tissue	neoplasms	Both	6	0.138257	3
561.1	Diarrhea	digestive	Both	4	0.133181	3
180.1	Cervical cancer	neoplasms	Female	5	0.130626	3
510	Other diseases of lung	respiratory	Both	7	0.129576	3
174.1	Breast cancer [female]	neoplasms	Female	4	0.122831	3
555.21	Ulcerative colitis (chronic)	digestive	Both	4	0.122433	3
530.9	Heartburn	digestive	Both	4	0.121872	3
1011	Complications of surgical and medical procedures		Both	10	0.121621	3
578.2	Blood in stool	digestive	Both	8	0.120841	3
159.4	Malignant neoplasm of retroperitoneum and peritoneum	neoplasms	Both	8	0.119067	3
603	Other disorders of testis	genitourinary	Male	7	0.113914	3
564.8	Abnormal findings on exam of gastrointestinal tract/ abdominal area	digestive	Both	3	0.10565	3
280.2	Iron deficiency anemia secondary to blood loss (chronic)	hematopoietic	Both	6	0.0983198	3
259.2	Carcinoid syndrome	endocrine/metabolic	Both	5	0.0962612	3
261.4	Vitamin D deficiency	endocrine/metabolic	Both	10	0.0938493	3
8.5	Bacterial enteritis	infectious diseases	Both	3	0.0925252	3
540.11	Acute appendicitis	digestive	Both	5	0.0884157	3
613.8	Other specified disorders of breast	genitourinary	Both	4	0.0841995	3
738	Other acquired musculoskeletal deformity	musculoskeletal	Both	9	0.0830093	3
530.5	Disorders of esophageal motility	digestive	Both	7	0.079859	3
441	Vascular insufficiency of intestine	circulatory system	Both	5	0.0786233	3
579	Other symptoms involving abdomen and pelvis	digestive	Both	6	0.0769152	3
530	Diseases of esophagus	digestive	Both	6	0.0741656	3
262	Mineral deficiency NEC	endocrine/metabolic	Both	4	0.0725022	3
568	Other disorders of peritoneum	digestive	Both	4	0.0700867	3
608	Other disorders of male genital organs	genitourinary	Male	7	0.067231	3
8.7	Intestinal infection due to protozoa	infectious diseases	Both	2	0.0672016	3
617	Disorders secondary to childbirth, surgery, trauma	genitourinary	Female	2	0.0650049	3
136	Other infectious and parasitic diseases	infectious diseases	Both	7	0.064619	3
281.13	Folate-deficiency anemia	hematopoietic	Both	5	0.0610165	3
539	Bariatric surgery	digestive	Both	4	0.0566216	3
303.3	Psychogenic disorder	mental disorders	Both	4	0.0565014	3
603.1	Hydrocele	genitourinary	Male	5	0.0527026	3
281.11	Pernicious anemia	hematopoietic	Both	5	0.0521958	3
750.21	Congenital anomalies of intestine	congenital anomalies	Both	2	0.0507923	3
535.1	Acute gastritis	digestive	Both	2	0.0492035	3
556	Ulceration of the lower GI tract	digestive	Both	2	0.048564	3
535.2	Atrophic gastritis	digestive	Both	3	0.0480365	3
530.6	Diverticulum of esophagus, acquired	digestive	Both	6	0.0432441	3
215	Other benign neoplasm of connective and other soft tissue	neoplasms	Both	6	0.0431996	3
279.1	Immunity deficiency	endocrine/metabolic	Both	6	0.04226	3
531.5	Gastrojejunal ulcer	digestive	Both	3	0.0413003	3
454	Varicose veins	circulatory system	Both	5	0.0367395	3
153	Colorectal cancer	neoplasms	Both	1	0.0359204	3
750.11	Esophageal atresia/tracheoesophageal fistula	congenital anomalies	Both	3	0.0319746	3
519.2	Respiratory complications	respiratory	Both	2	0.0314969	3
441.2	Chronic vascular insufficiency of intestine	circulatory system	Both	3	0.03139	3
728	Disorders of muscle, ligament, and fascia	musculoskeletal	Both	3	0.0305966	3
560.2	Impaction of intestine	digestive	Both	1	0.0287534	3
281.9	Deficiency anemias	hematopoietic	Both	1	0.0287452	3
750.14	Congenital anomalies of esophagus	congenital anomalies	Both	3	0.0278549	3
531	Peptic ulcer (excl. esophageal)	digestive	Both	4	0.027851	3
750.13	Congenital anomalies of mouth/tongue	congenital anomalies	Both	4	0.0258727	3
750.5	Congenital hypertrophic pyloric stenosis	congenital anomalies	Both	3	0.0233369	3
550.3	Femoral hernia	digestive	Both	2	0.0229899	3
531.4	Peptic ulcer, site unspecified	digestive	Both	2	0.0218089	3
619	Noninflammatory female genital disorders	genitourinary	Female	1	0.0178658	3
741.6	Villonodular synovitis	musculoskeletal	Both	2	0.0174383	3
279	Disorders involving the immune mechanism	endocrine/metabolic	Both	3	0.0164501	3
281.12	Other vitamin B12 deficiency anemia	hematopoietic	Both	3	0.0153956	3
530.7	Gastroesophageal laceration-hemorrhage syndrome	digestive	Both	1	0.0110025	3
540	Appendiceal conditions	digestive	Both	2	0.00954991	3
601.3	Orchitis and epididymitis	genitourinary	Male	1	0.00867448	3
261.41	Rickets or osteomalacia	endocrine/metabolic	Both	1	0.00714659	3
281.1	Megaloblastic anemia	hematopoietic	Both	3	0.00707142	3
603.2	Spermatocele	genitourinary	Male	1	0.00511961	3
772.1	Muscular wasting and disuse atrophy	symptoms	Both	2	0.00442692	3
750.1	Upper gastrointestinal congenital anomalies	congenital anomalies	Both	3	0.00376915	3
750.15	Congenital anomalies of stomach	congenital anomalies	Both	1	0.000287019	3
974	Poisoning by water, mineral, and uric acid metabolism drugs	injuries & poisonings	Both	8	0.16145	4
317	Alcohol-related disorders	mental disorders	Both	14	0.151475	4
315	Develomental delays and disorders	mental disorders	Both	14	0.14798	4
300	Anxiety disorders	mental disorders	Both	19	0.146242	4
300.1	Anxiety disorder	mental disorders	Both	16	0.12671	4
292.6	Hallucinations	mental disorders	Both	10	0.113386	4
962	Poisoning by hormones and synthetic substitutes	injuries & poisonings	Both	14	0.11264	4
297.2	Suicide or self-inflicted injury	mental disorders	Both	21	0.0958435	4
979	Adverse drug events and drug allergies	injuries & poisonings	Both	14	0.0854817	4
260.6	Anorexia	endocrine/metabolic	Both	5	0.0774268	4
327.41	Organic or persistent insomnia	neurological	Both	9	0.0710851	4
295.3	Psychosis	mental disorders	Both	7	0.0688165	4
301.2	Antisocial/borderline personality disorder	mental disorders	Both	18	0.0683747	4
1004	Other signs and symptoms involving emotional state		Both	11	0.0669313	4
969	Poisoning by psychotropic agents	injuries & poisonings	Both	14	0.0603352	4
316	Substance addiction and disorders	mental disorders	Both	6	0.0563868	4
972	Poisoning by agents primarily affecting the cardiovascular system	injuries & poisonings	Both	10	0.055099	4
296	Mood disorders	mental disorders	Both	9	0.0540381	4
966	Poisoning by anticonvulsants and anti-Parkinsonism drugs	injuries & poisonings	Both	11	0.0533157	4
296.1	Bipolar	mental disorders	Both	12	0.0526236	4
295.1	Schizophrenia	mental disorders	Both	12	0.0491085	4
304	Adjustment reaction	mental disorders	Both	6	0.0487187	4
971	Poisoning by drugs primarily affecting the autonomic nervous system	injuries & poisonings	Both	10	0.0439626	4
458.2	Iatrogenic hypotension	circulatory system	Both	4	0.0424525	4
296.22	Major depressive disorder	mental disorders	Both	6	0.0423944	4
303	Psychogenic and somatoform disorders	mental disorders	Both	2	0.0385353	4
965.3	Salicylates causing adverse effects in therapeutic use	injuries & poisonings	Both	9	0.0375999	4
300.4	Dysthymic disorder	mental disorders	Both	4	0.0375488	4
973	Poisoning by agents primarily affecting the gastrointestinal system	injuries & poisonings	Both	10	0.0374853	4
301	Personality disorders	mental disorders	Both	11	0.0366573	4
963	Poisoning by primarily systemic agents	injuries & poisonings	Both	9	0.0354491	4
300.12	Agorophobia, social phobia, and panic disorder	mental disorders	Both	6	0.0347989	4
300.8	Acute reaction to stress	mental disorders	Both	5	0.0337069	4
295.2	Paranoid disorders	mental disorders	Both	6	0.0316209	4
300.11	Generalized anxiety disorder	mental disorders	Both	4	0.0288482	4
985	Toxic effect of other metals	injuries & poisonings	Both	6	0.0284331	4
963.1	Antineoplastic and immunosuppressive drugs causing adverse effects	injuries & poisonings	Both	2	0.0251554	4
965	Poisoning by analgesics, antipyretics, and antirheumatics	injuries & poisonings	Both	9	0.0245111	4
291.1	Transient mental disorders due to conditions classified elsewhere	mental disorders	Both	5	0.0240294	4
300.3	Obsessive-compulsive disorders	mental disorders	Both	4	0.0228299	4
981	Toxic effect of (non-ethyl) alcohol and petroleum and other solvents	injuries & poisonings	Both	6	0.0226698	4
960.1	Adverse effects of antibacterials (not penicillins)	injuries & poisonings	Both	4	0.0220098	4
290.3	Other persistent mental disorders due to conditions classified elsewhere	mental disorders	Both	4	0.0196899	4
313.3	Autism	mental disorders	Both	4	0.0164106	4
1019	Other ill-defined and unknown causes of morbidity and mortality		Both	3	0.0150453	4
300.9	Posttraumatic stress disorder	mental disorders	Both	2	0.0148556	4
315.1	Learning disorder	mental disorders	Both	6	0.0128197	4
301.1	Schizoid personality disorder	mental disorders	Both	5	0.0119271	4
312.3	Impulse control disorder	mental disorders	Both	1	0.0112686	4
315.3	Mental retardation	mental disorders	Both	4	0.0100758	4
303.1	Dissociative disorder	mental disorders	Both	2	0.00779606	4
960.2	Allergy/adverse effect of penicillin	injuries & poisonings	Both	4	0.00712686	4
305.2	Eating disorder	mental disorders	Both	4	0.00706517	4
327.6	Circadian rhythm sleep disorder	neurological	Both	2	0.00688972	4
989	Toxic effect of other substances, chiefly nonmedicinal as to source	injuries & poisonings	Both	1	0.0065094	4
967	Adverse effects of sedatives or other central nervous system depressants and anesthetics	injuries & poisonings	Both	3	0.00531913	4
960	Poisoning by antibiotics	injuries & poisonings	Both	6	0.0046165	4
961	Poisoning by other anti-infectives	injuries & poisonings	Both	4	0.00347283	4
965.1	Opiates and related narcotics causing adverse effects in therapeutic use	injuries & poisonings	Both	4	0.00288756	4
513.4	Hyperventilation	respiratory	Both	1	0.00264992	4
305.21	Anorexia nervosa	mental disorders	Both	2	0.00103755	4
961.1	Poisoning/allergy of sulfonamides	injuries & poisonings	Both	2	0.000616	4
941	Adverse reaction to serum or vaccine	injuries & poisonings	Both	1	0.000542708	4
260.7	Polyphagia	endocrine/metabolic	Both	1	0.00053801	4
745	Pain in joint	musculoskeletal	Both	28	0.53466	5
798	Malaise and fatigue	symptoms	Both	20	0.451941	5
773	Pain in limb	symptoms	Both	30	0.421056	5
851	Complications of transplants and reattached limbs	injuries & poisonings	Both	16	0.313756	5
760	Back pain	symptoms	Both	17	0.302603	5
740.1	Osteoarthritis; localized	musculoskeletal	Both	14	0.260486	5
716.9	Arthropathy NOS	musculoskeletal	Both	15	0.231212	5
761	Cervicalgia	symptoms	Both	15	0.229396	5
740.11	Osteoarthrosis, localized, primary	musculoskeletal	Both	13	0.224672	5
1005	Other symptoms		Both	12	0.203842	5
726	Peripheral enthesopathies and allied syndromes	musculoskeletal	Both	10	0.17283	5
716.2	Unspecified monoarthritis	musculoskeletal	Both	10	0.170537	5
1009	Injury, NOS		Both	17	0.169478	5
380.4	Impacted cerumen	sense organs	Both	10	0.167286	5
741.4	Joint effusions	musculoskeletal	Both	10	0.164875	5
351	Other peripheral nerve disorders	neurological	Both	8	0.164365	5
743.11	Osteoporosis NOS	musculoskeletal	Both	18	0.162981	5
727.1	Synovitis and tenosynovitis	musculoskeletal	Both	8	0.162556	5
714.1	Rheumatoid arthritis	musculoskeletal	Both	18	0.151042	5
726.1	Enthesopathy	musculoskeletal	Both	8	0.145722	5
722.6	Degeneration of intervertebral disc	musculoskeletal	Both	14	0.145414	5
858	Complication of internal orthopedic device	injuries & poisonings	Both	13	0.130023	5
722.9	Other and unspecified disc disorder	musculoskeletal	Both	14	0.128588	5
728.7	Fasciitis	musculoskeletal	Both	6	0.122834	5
859	Complication due to other implant and internal device	injuries & poisonings	Both	7	0.122529	5
835	Internal derangement of knee	injuries & poisonings	Both	9	0.108047	5
720.1	Spinal stenosis of lumbar region	musculoskeletal	Both	10	0.107145	5
830	Dislocation	injuries & poisonings	Both	7	0.103747	5
733	Other disorders of bone and cartilage	musculoskeletal	Both	16	0.102336	5
764	Sciatica	symptoms	Both	9	0.102161	5
334	Degenerative disease of the spinal cord	neurological	Both	14	0.0940492	5
557.1	Celiac disease	digestive	Both	8	0.0846059	5
798.1	Chronic fatigue syndrome	symptoms	Both	6	0.0817468	5
771.1	Swelling of limb	symptoms	Both	7	0.0814214	5
729	Other disorders of soft tissues	musculoskeletal	Both	9	0.08123	5
720	Spinal stenosis	musculoskeletal	Both	10	0.0801061	5
726.3	Bursitis	musculoskeletal	Both	6	0.0767867	5
338.2	Chronic pain	neurological	Both	6	0.0756744	5
721	Spondylosis and allied disorders	musculoskeletal	Both	10	0.0749091	5
714	Rheumatoid arthritis and other inflammatory polyarthropathies	musculoskeletal	Both	5	0.068855	5
729.1	Rheumatism, unspecified and fibrositis	musculoskeletal	Both	6	0.0674446	5
740.9	Osteoarthrosis NOS	musculoskeletal	Both	8	0.0654332	5
735.3	Hallux valgus (Bunion)	musculoskeletal	Both	8	0.0648909	5
800.1	Fracture of neck of femur	injuries & poisonings	Both	9	0.0627925	5
721.1	Spondylosis without myelopathy	musculoskeletal	Both	6	0.0593546	5
819	Skull and face fracture and other intercranial injury	injuries & poisonings	Both	11	0.0591467	5
717	Polymyalgia Rheumatica	musculoskeletal	Both	8	0.0583533	5
735.23	Hallux rigidus	musculoskeletal	Both	4	0.0567588	5
805	Fracture of vertebral column without mention of spinal cord injury	injuries & poisonings	Both	8	0.0543126	5
722.1	Displacement of intervertebral disc	musculoskeletal	Both	6	0.0538936	5
804	Fracture of hand or wrist	injuries & poisonings	Both	11	0.0530587	5
353	Nerve root and plexus disorders	neurological	Both	10	0.0526942	5
766	Neuralgia, neuritis, and radiculitis NOS	symptoms	Both	7	0.0510315	5
870.6	Open wound of neck	injuries & poisonings	Both	6	0.0498369	5
727	Other disorders of synovium, tendon, and bursa	musculoskeletal	Both	7	0.049602	5
727.5	Rupture of synovium	musculoskeletal	Both	4	0.0488504	5
803.2	Fracture of radius and ulna	injuries & poisonings	Both	8	0.0479474	5
700	Corns and callosities	dermatologic	Both	6	0.0475364	5
793	Nonspecific abnormal findings on radiological and other examination of musculoskeletal system	symptoms	Both	6	0.0474853	5
726.4	Calcaneal spur; Exostosis NOS	musculoskeletal	Both	3	0.0472643	5
801	Fracture of ankle and foot	injuries & poisonings	Both	9	0.0430836	5
735	Acquired foot deformities	musculoskeletal	Both	6	0.0425011	5
737.3	Kyphoscoliosis and scoliosis	musculoskeletal	Both	5	0.0407797	5
735.1	Flat foot	musculoskeletal	Both	4	0.0387712	5
743.2	Pathologic fracture	musculoskeletal	Both	6	0.0382817	5
770	Myalgia and myositis unspecified	symptoms	Both	4	0.0381069	5
323.2	Acute (transverse) myelitis	neurological	Both	6	0.0366549	5
958.2	Traumatic and surgical subcutaneous emphysema	injuries & poisonings	Both	4	0.0356046	5
765	Cervical radiculitis	symptoms	Both	4	0.035377	5
271.3	Intestinal disaccharidase deficiencies and disaccharide malabsorption	endocrine/metabolic	Both	2	0.0332304	5
803	Fracture of upper limb	injuries & poisonings	Both	6	0.0329063	5
1008	Crushing or internal injury to organs		Both	8	0.031326	5
755.61	Congenital hip dysplasia and deformity	congenital anomalies	Both	4	0.0313008	5
738.4	Acquired spondylolisthesis	musculoskeletal	Both	4	0.0310366	5
733.4	Aseptic necrosis of bone	musculoskeletal	Both	4	0.0304841	5
741	Symptoms and disorders of the joints	musculoskeletal	Both	5	0.0301246	5
735.2	Acquired toe deformities	musculoskeletal	Both	7	0.0282002	5
803.1	Fracture of humerus	injuries & poisonings	Both	5	0.0275223	5
716.8	Palindromic rheumatism	musculoskeletal	Both	3	0.026351	5
803.3	Fracture of clavicle or scapula	injuries & poisonings	Both	6	0.0251337	5
840	Sprains and strains	injuries & poisonings	Both	4	0.0249913	5
716	Other arthropathies	musculoskeletal	Both	6	0.0248536	5
696.42	Psoriatic arthropathy	dermatologic	Both	5	0.0246985	5
723	Other disorders of cervical region	musculoskeletal	Both	5	0.023154	5
274.21	Chondrocalcinosis	endocrine/metabolic	Both	4	0.0225692	5
807	Fracture of ribs	injuries & poisonings	Both	5	0.0224772	5
802	Fracture of pelvis	injuries & poisonings	Both	4	0.0218787	5
323.8	Encephalitis, non-infectious	neurological	Both	4	0.0213362	5
742	Derangement of joint, non-traumatic	musculoskeletal	Both	2	0.0211929	5
274.2	Crystal arthropathies	endocrine/metabolic	Both	2	0.0199745	5
724.9	Other unspecified back disorders	musculoskeletal	Both	5	0.0190347	5
723.1	Torticollis	musculoskeletal	Both	2	0.0190176	5
323	Encephalitis	neurological	Both	5	0.0180693	5
740.12	Osteoarthrosis, localized, secondary	musculoskeletal	Both	4	0.0178205	5
800.2	Fracture of unspecified part of femur	injuries & poisonings	Both	5	0.0176272	5
740.2	Osteoarthrosis, generalized	musculoskeletal	Both	1	0.0176067	5
809	Fracture of unspecified bones	injuries & poisonings	Both	3	0.0174071	5
726.2	Synoviopathy	musculoskeletal	Both	2	0.0169381	5
755.1	Congenital deformities of feet	congenital anomalies	Both	6	0.0166402	5
743.21	Pathologic fracture of vertebrae	musculoskeletal	Both	2	0.0165468	5
741.2	Stiffness of joint	musculoskeletal	Both	2	0.0159454	5
722.8	Postlaminectomy syndrome	musculoskeletal	Both	2	0.0155545	5
733.8	Malunion and nonunion of fracture	musculoskeletal	Both	4	0.0152533	5
800	Fracture of lower limb	injuries & poisonings	Both	4	0.0131941	5
742.9	Other derangement of joint	musculoskeletal	Both	5	0.0125503	5
715.2	Ankylosing spondylitis	musculoskeletal	Both	5	0.0120127	5
735.21	Hammer toe (acquired)	musculoskeletal	Both	4	0.0119759	5
714.2	Juvenile rheumatoid arthritis	musculoskeletal	Both	1	0.0115018	5
722.3	Schmorl's nodes	musculoskeletal	Both	1	0.0110732	5
79.2	Infectious mononucleosis	infectious diseases	Both	2	0.0108728	5
870	Open wounds of head; neck; and trunk	injuries & poisonings	Both	3	0.0104139	5
800.3	Fracture of tibia and fibula	injuries & poisonings	Both	5	0.0102185	5
870.4	Open wound of nose and sinus	injuries & poisonings	Both	3	0.00897332	5
557	Intestinal malabsorption (non-celiac)	digestive	Both	2	0.00897319	5
742.2	Pathological, developmental or recurrent dislocation	musculoskeletal	Both	1	0.0082277	5
353.1	Nerve plexus lesions	neurological	Both	3	0.00820248	5
836	Traumatic arthropathy	injuries & poisonings	Both	3	0.00722581	5
715	Other inflammatory spondylopathies	musculoskeletal	Both	3	0.00665767	5
279.7	Other immunological findings	endocrine/metabolic	Both	1	0.00644271	5
711.2	Reiter's disease	musculoskeletal	Both	5	0.00433673	5
353.2	Nerve root lesions	neurological	Both	1	0.00401264	5
754	Congenital musculoskeletal deformities of spine	congenital anomalies	Both	3	0.00398958	5
320	Meningitis	neurological	Both	2	0.00379614	5
737	Curvature of spine	musculoskeletal	Both	2	0.00340917	5
800.4	Fracture of patella	injuries & poisonings	Both	1	0.0032808	5
801.1	Fracture of foot	injuries & poisonings	Both	1	0.0032808	5
713	Arthropathy associated with other disorders classified elsewhere	musculoskeletal	Both	2	0.00271378	5
721.8	Other allied disorders of spine	musculoskeletal	Both	3	0.00253023	5
840.3	Joint/ligament sprain	injuries & poisonings	Both	1	0.00190308	5
737.1	Kyphosis (acquired)	musculoskeletal	Both	2	0.00164216	5
742.8	Articular cartilage disorder	musculoskeletal	Both	1	0.000955701	5
715.1	Sacroiliitis NEC	musculoskeletal	Both	1	0.000506979	5
290.2	Delirium due to conditions classified elsewhere	mental disorders	Both	26	0.579617	6
459.9	Circulatory disease NEC	circulatory system	Both	28	0.451313	6
501	Pneumonitis due to inhalation of food or vomitus	respiratory	Both	17	0.326286	6
292.4	Altered mental status	mental disorders	Both	20	0.315834	6
433.31	Transient cerebral ischemia	circulatory system	Both	12	0.268149	6
433.3	Cerebral ischemia	circulatory system	Both	15	0.262134	6
290.1	Dementias	mental disorders	Both	16	0.23935	6
350.2	Abnormality of gait	neurological	Both	15	0.231986	6
433.21	Cerebral artery occlusion, with cerebral infarction	circulatory system	Both	13	0.228406	6
348.9	Other conditions of brain, NOS	neurological	Both	17	0.217247	6
433.2	Occlusion of cerebral arteries	circulatory system	Both	13	0.213617	6
345.3	Convulsions	neurological	Both	16	0.205054	6
433.8	Late effects of cerebrovascular disease	circulatory system	Both	16	0.203751	6
191.11	Cancer of brain	neoplasms	Both	10	0.198852	6
433	Cerebrovascular disease	circulatory system	Both	12	0.196126	6
433.1	Occlusion and stenosis of precerebral arteries	circulatory system	Both	14	0.194792	6
292.1	Aphasia/speech disturbance	mental disorders	Both	14	0.18892	6
430.2	Intracerebral hemorrhage	circulatory system	Both	16	0.187508	6
335	Multiple sclerosis	neurological	Both	15	0.185433	6
225.1	Benign neoplasm of brain, cranial nerves, meninges	neoplasms	Both	16	0.172379	6
331.1	Hydrocephalus	neurological	Both	15	0.164394	6
290	Delirium dementia and amnestic and other cognitive disorders	mental disorders	Both	8	0.154101	6
332	Parkinson's disease	neurological	Both	13	0.152517	6
292.3	Memory loss	mental disorders	Both	11	0.151606	6
290.16	Vascular dementia	mental disorders	Both	9	0.150217	6
781	Symptoms involving nervous and musculoskeletal systems	symptoms	Both	12	0.145573	6
342	Hemiplegia	neurological	Both	10	0.14078	6
430.1	Subarachnoid hemorrhage	circulatory system	Both	11	0.133081	6
344	Other paralytic syndromes	neurological	Both	15	0.131038	6
331.9	Cerebral degeneration, unspecified	neurological	Both	8	0.125297	6
348.2	Cerebral edema and compression of brain	neurological	Both	11	0.121855	6
292	Neurological disorders	mental disorders	Both	6	0.114852	6
191	Manlignant and unknown neoplasms of brain and nervous system	neoplasms	Both	9	0.110697	6
346.1	Nonspecific abnormal findings on radiological and other examination of skull and head	neurological	Both	8	0.107955	6
433.12	Cerebral atherosclerosis	circulatory system	Both	7	0.106076	6
291.8	Alteration of consciousness	mental disorders	Both	7	0.104211	6
433.5	Cerebral aneurysm	circulatory system	Both	10	0.0998243	6
345.1	Epilepsy	neurological	Both	8	0.097752	6
290.11	Alzheimer's disease	mental disorders	Both	6	0.0938804	6
334.1	Spinocerebellar disease	neurological	Both	11	0.089667	6
430.3	Subdural hemorrhage	circulatory system	Both	6	0.0891183	6
290.12	Dementia with cerebral degenerations	mental disorders	Both	5	0.0822313	6
270.33	Amyloidosis	endocrine/metabolic	Both	4	0.0791819	6
345	Epilepsy, recurrent seizures, convulsions	neurological	Both	8	0.071563	6
191.1	Cancer of brain and nervous system	neoplasms	Both	7	0.0714445	6
952	Spinal cord injury without evidence of spinal bone injury	injuries & poisonings	Both	5	0.0670054	6
331	Other cerebral degenerations	neurological	Both	7	0.0659291	6
350.3	Lack of coordination	neurological	Both	6	0.0629765	6
292.2	Mild cognitive impairment	mental disorders	Both	6	0.0574401	6
312	Conduct disorders	mental disorders	Both	7	0.0568484	6
350.1	Abnormal involuntary movements	neurological	Both	6	0.0564976	6
871	Open wounds of extremities	injuries & poisonings	Both	10	0.0555934	6
315.2	Speech and language disorder	mental disorders	Both	3	0.0547483	6
870.3	Other open wound of head and face	injuries & poisonings	Both	11	0.0532467	6
747.2	Congenital anomalies of peripheral vascular system	congenital anomalies	Both	6	0.052664	6
378.2	Nystagmus and other irregular eye movements	sense organs	Both	7	0.0517304	6
442	Other aneurysm	circulatory system	Both	7	0.0505724	6
433.11	Occlusion of cerebral arteries, with cerebral infarction	circulatory system	Both	3	0.0466158	6
349	Other and unspecified disorders of the nervous system	neurological	Both	9	0.0392763	6
225.2	Benign neoplasm of spinal cord, meninges	neoplasms	Both	6	0.0381475	6
333.8	Other degenerative diseases of the basal ganglia	neurological	Both	4	0.033004	6
430	Intracranial hemorrhage	circulatory system	Both	3	0.0329532	6
348.7	Coma	neurological	Both	3	0.0329345	6
907	Injuries to the nervous system	injuries & poisonings	Both	6	0.031994	6
324	Other CNS infection and poliomyelitis	neurological	Both	6	0.0317818	6
345.11	Generalized convulsive epilepsy	neurological	Both	4	0.0304654	6
345.12	Partial epilepsy	neurological	Both	4	0.0304654	6
343	Infantile cerebral palsy	neurological	Both	5	0.0301063	6
818	Intracranial hemorrhage (injury)	injuries & poisonings	Both	5	0.0279885	6
334.2	Anterior horn cell disease	neurological	Both	5	0.0275379	6
386.3	Labyrinthitis	sense organs	Both	4	0.0270411	6
442.8	Aneurysm of other specified artery	circulatory system	Both	4	0.0268794	6
333	Extrapyramidal disease and abnormal movement disorders	neurological	Both	6	0.026378	6
346.2	Nonspecific abnormal results of function study of brain and central nervous system	neurological	Both	4	0.0257041	6
747	Cardiac and circulatory congenital anomalies	congenital anomalies	Both	3	0.0217032	6
752.2	Other specified congenital anomalies of nervous system	congenital anomalies	Both	6	0.0210518	6
333.4	Torsion dystonia	neurological	Both	6	0.0203435	6
325	Phlebitis and thrombophlebitis of intracranial venous sinuses	neurological	Both	2	0.0196973	6
333.1	Essential tremor	neurological	Both	4	0.0194742	6
1006	Crushing injury		Both	4	0.018547	6
348.4	Cerebral cysts	neurological	Both	3	0.0171125	6
459.1	Hemorrhage NOS	circulatory system	Both	2	0.0144751	6
752.11	Spina bifida	congenital anomalies	Both	5	0.0144112	6
872	Traumatic amputation	injuries & poisonings	Both	3	0.0132871	6
199.4	Neurofibromatosis	neoplasms	Both	3	0.00918542	6
337	Disorders of the autonomic nervous system	neurological	Both	4	0.00779338	6
333.2	Myoclonus	neurological	Both	3	0.00754779	6
1007	Injury to blood vessels		Both	2	0.00666974	6
291.4	Specific nonpsychotic mental disorders due to brain damage	mental disorders	Both	2	0.00439955	6
870.2	Open wound of ear	injuries & poisonings	Both	1	0.00405472	6
711	Arthropathy associated with infections	musculoskeletal	Both	3	0.00399311	6
277.51	Lipoprotein disorders	endocrine/metabolic	Both	3	0.00257915	6
313.2	Tics and stuttering	mental disorders	Both	2	0.00212391	6
752.1	Neural tube defects	congenital anomalies	Both	1	0.00109741	6
379.4	Anomalies of pupillary function	sense organs	Both	1	0.000593463	6
817	Concussion	injuries & poisonings	Both	1	0.000335024	6
197	Chemotherapy	neoplasms	Both	29	0.609955	7
1010	Other tests		Both	19	0.495415	7
288.11	Neutropenia	hematopoietic	Both	19	0.47578	7
204.4	Multiple myeloma	neoplasms	Both	18	0.436826	7
202	Cancer of other lymphoid, histiocytic tissue	neoplasms	Both	13	0.283403	7
202.24	Large cell lymphoma	neoplasms	Both	6	0.211049	7
202.2	Non-Hodgkins lymphoma	neoplasms	Both	12	0.204369	7
860	Bone marrow or stem cell transplant	neoplasms	Both	15	0.203319	7
204.21	Myeloid leukemia, acute	neoplasms	Both	15	0.173376	7
202.21	Nodular lymphoma	neoplasms	Both	7	0.139105	7
579.2	Splenomegaly	digestive	Both	14	0.119742	7
204	Leukemia	neoplasms	Both	10	0.11182	7
200	Myeloproliferative disease	neoplasms	Both	13	0.111267	7
287.3	Thrombocytopenia	hematopoietic	Both	10	0.110569	7
284	Aplastic anemia	hematopoietic	Both	7	0.109687	7
289.5	Diseases of spleen	hematopoietic	Both	12	0.101706	7
480.3	Pneumonia due to fungus (mycoses)	respiratory	Both	10	0.096345	7
316.1	Polyneuropathy due to drugs	mental disorders	Both	3	0.0931615	7
204.11	Lymphoid leukemia, acute	neoplasms	Both	6	0.0825924	7
279.11	Deficiency of humoral immunity	endocrine/metabolic	Both	7	0.0690007	7
289.4	Lymphadenitis	hematopoietic	Both	8	0.0682425	7
289	Other diseases of blood and blood-forming organs	hematopoietic	Both	8	0.0668526	7
270.35	Macroglobulinemia	endocrine/metabolic	Both	5	0.0611719	7
201	Hodgkin's disease	neoplasms	Both	5	0.0573385	7
204.12	Lymphoid leukemia, chronic	neoplasms	Both	9	0.0513066	7
204.2	Myeloid leukemia	neoplasms	Both	5	0.0468451	7
270.31	Polyclonal hypergammaglobulinemia	endocrine/metabolic	Both	4	0.0465585	7
270.32	Paraproteinemia	endocrine/metabolic	Both	4	0.0465585	7
283.1	Autoimmune hemolytic anemias	hematopoietic	Both	6	0.0433971	7
282.8	Other hemoglobinopathies	hematopoietic	Both	4	0.0391883	7
204.3	Monocytic leukemia	neoplasms	Both	5	0.0284181	7
117	Mycoses	infectious diseases	Both	3	0.0282225	7
282.9	Other hereditary hemolytic anemias	hematopoietic	Both	6	0.0276022	7
287.31	Primary thrombocytopenia	hematopoietic	Both	5	0.0275453	7
204.1	Lymphoid leukemia	neoplasms	Both	4	0.0239658	7
200.1	Polycythemia vera	neoplasms	Both	5	0.022134	7
287	Purpura and other hemorrhagic conditions	hematopoietic	Both	6	0.0203331	7
204.22	Myeloid leukemia, chronic	neoplasms	Both	4	0.0181533	7
8.52	Intestinal infection due to C. difficile	infectious diseases	Both	1	0.0154826	7
757	Congenital anomalies of the integument	congenital anomalies	Both	4	0.0150945	7
288	Diseases of white blood cells	hematopoietic	Both	4	0.015071	7
289.8	Polycythemia, secondary	hematopoietic	Both	5	0.0143812	7
71	Human immunodeficiency virus [HIV] disease	infectious diseases	Both	3	0.00972652	7
691.3	Congenital pigmentary anomalies of skin	dermatologic	Both	2	0.00962238	7
288.2	Elevated white blood cell count	hematopoietic	Both	3	0.00692163	7
283	Acquired hemolytic anemias	hematopoietic	Both	2	0.00540657	7
286.11	Von willebrand's disease	hematopoietic	Both	3	0.00448805	7
286.13	Congenital factor VIII disorder	hematopoietic	Both	3	0.00446899	7
289.9	Abnormality of red blood cells	hematopoietic	Both	2	0.00278061	7
691	Congenital anomalies of skin	dermatologic	Both	1	0.00114944	7
709.3	Systemic sclerosis	dermatologic	Both	11	0.0817778	8
709.2	Sicca syndrome	dermatologic	Both	15	0.0529228	8
695.42	Systemic lupus erythematosus	dermatologic	Both	8	0.0446802	8
709.6	Other specified diffuse diseases of connective tissue	dermatologic	Both	6	0.0214511	8
443.1	Raynaud's syndrome	circulatory system	Both	5	0.0186209	8
504	Other alveolar and parietoalveolar pneumonopathy	respiratory	Both	4	0.0164065	8
695.41	Cutaneous lupus erythematosus	dermatologic	Both	2	0.00743243	8
701.3	Circumscribed scleroderma	dermatologic	Both	1	0.00622735	8
691.1	Ichthyosis congenita	dermatologic	Both	2	0.00405355	8
709.5	Dermatomyositis	dermatologic	Both	3	0.00220011	8
1014	Effects of heat, cold and air pressure		Both	1	0.00141797	8
709.4	Polymyositis	dermatologic	Both	2	0.000682198	8
701.1	Keratoderma, acquired	dermatologic	Both	1	0.000308677	8
702.2	Seborrheic keratosis	dermatologic	Both	21	0.261087	9
687.1	Rash and other nonspecific skin eruption	dermatologic	Both	18	0.220235	9
689	Disorder of skin and subcutaneous tissue NOS	dermatologic	Both	17	0.219129	9
702.1	Actinic keratosis	dermatologic	Both	17	0.202431	9
172.11	Melanomas of skin	neoplasms	Both	10	0.192048	9
172.2	Other non-epithelial cancer of skin	neoplasms	Both	11	0.161616	9
172.3	Carcinoma in situ of skin	neoplasms	Both	9	0.150737	9
939	Atopic/contact dermatitis due to other or unspecified	dermatologic	Both	22	0.148561	9
698	Pruritus and related conditions	dermatologic	Both	15	0.135949	9
110.1	Dermatophytosis	infectious diseases	Both	12	0.133411	9
686	Other local infections of skin and subcutaneous tissue	dermatologic	Both	12	0.129227	9
701.2	Scar conditions and fibrosis of skin	dermatologic	Both	6	0.120801	9
216	Benign neoplasm of skin	neoplasms	Both	10	0.0888484	9
695.8	Other specified erythematous conditions	dermatologic	Both	8	0.0790453	9
681	Superficial cellulitis and abscess	dermatologic	Both	9	0.0767688	9
696.4	Psoriasis	dermatologic	Both	10	0.0753906	9
701	Other hypertrophic and atrophic conditions of skin	dermatologic	Both	8	0.0737397	9
694.2	Other dyschromia	dermatologic	Both	5	0.0733735	9
690.1	Seborrheic dermatitis	dermatologic	Both	9	0.0692677	9
402	Elevated blood pressure reading without diagnosis of hypertension	circulatory system	Both	2	0.0667653	9
949	Allergies, other	injuries & poisonings	Both	9	0.06392	9
110.13	Dermatophytosis of the body	infectious diseases	Both	6	0.0562117	9
78	Viral warts & HPV	infectious diseases	Both	6	0.0556267	9
695.7	Prurigo and Lichen	dermatologic	Both	9	0.0518196	9
704	Diseases of hair and hair follicles	dermatologic	Both	8	0.0511331	9
217.1	Nevus, non-neoplastic	neoplasms	Both	3	0.0502361	9
947	Urticaria	dermatologic	Both	5	0.0450025	9
110.12	Althete's foot	infectious diseases	Both	5	0.0401517	9
132	Infestation (lice, mites)	infectious diseases	Both	3	0.0384362	9
915	Superficial injury without mention of infection	injuries & poisonings	Both	6	0.0377297	9
687.2	Localized superficial swelling, mass, or lump	dermatologic	Both	3	0.0342925	9
687.3	Changes in skin texture	dermatologic	Both	4	0.032681	9
695.3	Rosacea	dermatologic	Both	4	0.0283499	9
228	Hemangioma and lymphangioma, any site	neoplasms	Both	5	0.0277375	9
110.11	Dermatophytosis of nail	infectious diseases	Both	4	0.0273565	9
173	Neoplasm of uncertain behavior of skin	neoplasms	Both	2	0.0269314	9
145.1	Cancer of lip	neoplasms	Both	4	0.0251751	9
214	Lipoma	neoplasms	Both	4	0.0240368	9
946	Anaphylactic shock NOS	injuries & poisonings	Both	6	0.0223091	9
112.3	Candidiasis of skin and nails	infectious diseases	Both	3	0.0209728	9
681.1	Cellulitis and abscess of fingers/toes	dermatologic	Both	5	0.0189909	9
705.1	Dyshidrosis	dermatologic	Both	4	0.0163493	9
706.1	Acne	dermatologic	Both	3	0.0153243	9
701.4	Keloid scar	dermatologic	Both	2	0.0148142	9
695.21	Dermatitis herpetiformis	dermatologic	Both	3	0.0134287	9
690	Erythematosquamous dermatosis	dermatologic	Both	2	0.0125579	9
686.2	Impetigo	dermatologic	Both	2	0.0120181	9
703.1	Ingrowing nail	dermatologic	Both	3	0.0116229	9
704.1	Alopecia	dermatologic	Both	4	0.0112228	9
229	Benign neoplasm of unspecified sites	neoplasms	Both	3	0.0104543	9
706.8	Other specified diseases of sebaceous glands	dermatologic	Both	1	0.0103525	9
913	Toxic effect of venom	injuries & poisonings	Both	3	0.00943942	9
54	Herpes simplex	infectious diseases	Both	3	0.00926137	9
701.5	Abnormal granulation tissue	dermatologic	Both	4	0.0087077	9
696.2	Parapsoriasis	dermatologic	Both	2	0.00762174	9
930	Allergic reaction to food	injuries & poisonings	Both	3	0.00698151	9
681.2	Cellulitis and abscess of face/neck	dermatologic	Both	3	0.00658744	9
701.6	Acquired acanthosis nigricans	dermatologic	Both	1	0.00561525	9
702.4	Degenerative skin disorders	dermatologic	Both	2	0.00548282	9
988	Toxic effect of noxious substances eaten as food	injuries & poisonings	Both	2	0.00545235	9
214.1	Lipoma of skin and subcutaneous tissue	neoplasms	Both	3	0.00523784	9
703	Diseases of nail, NOS	dermatologic	Both	3	0.00441442	9
704.8	Other specified diseases of hair and hair follicles	dermatologic	Both	1	0.00389377	9
448	Disease of capillaries	circulatory system	Both	1	0.00382546	9
528.5	Diseases of lips	digestive	Both	2	0.00374409	9
217	Vascular hamartomas and non-neoplastic nevi	neoplasms	Both	2	0.00326164	9
686.4	Pyogenic granuloma	dermatologic	Both	2	0.00277529	9
749.2	Congenital anomalies of skull and face bones	congenital anomalies	Both	2	0.00192825	9
528.3	Cellulitis and abscess of oral soft tissues	digestive	Both	2	0.000882656	9
704.11	Alopecia Areata	dermatologic	Both	1	0.000854611	9
704.12	Telogen effluvium	dermatologic	Both	1	0.000854611	9
755.3	Congenital anomaly of fingers/toes	congenital anomalies	Both	1	0.000146836	9
110.2	Dermatomycoses	infectious diseases	Both	3	0.0102784	10
694.1	Vitiligo	dermatologic	Both	1	0.000782694	10
696.3	Pityriasis	dermatologic	Both	1	0.000782694	10
366	Cataract	sense organs	Both	25	0.197708	11
362.4	Retinal vascular changes and abnomalities	sense organs	Both	10	0.152756	11
362	Other retinal disorders	sense organs	Both	16	0.0840522	11
368.4	Visual field defects	sense organs	Both	10	0.0748862	11
362.3	Other nondiabetic retinopathy	sense organs	Both	7	0.07361	11
366.2	Senile cataract	sense organs	Both	16	0.0625527	11
362.6	Peripheral retinal degenerations	sense organs	Both	8	0.0567576	11
368	Visual disturbances	sense organs	Both	11	0.0533335	11
368.9	Subjective visual disturbances	sense organs	Both	4	0.0510874	11
367.1	Myopia	sense organs	Both	13	0.0483212	11
367.9	Blindness and low vision	sense organs	Both	11	0.0459317	11
365	Glaucoma	sense organs	Both	8	0.0448756	11
379.2	Disorders of vitreous body	sense organs	Both	9	0.0441395	11
362.29	Macular degeneration (senile) of retina NOS	sense organs	Both	8	0.0416796	11
361	Retinal detachments and defects	sense organs	Both	7	0.0377743	11
361.1	Retinal detachment with retinal defect	sense organs	Both	9	0.0370403	11
365.11	Primary open angle glaucoma	sense organs	Both	7	0.0368286	11
1100	Family history		Both	7	0.0355724	11
377.3	Optic neuritis/neuropathy	sense organs	Both	7	0.0337522	11
365.2	Primary angle-closure glaucoma	sense organs	Both	8	0.0313682	11
753.1	Congenital cataract and lens anomalies	congenital anomalies	Both	5	0.0300177	11
377.1	Optic atrophy	sense organs	Both	6	0.0300012	11
377	Disorders of optic nerve and visual pathways	sense organs	Both	8	0.0290487	11
367.8	Hypermetropia	sense organs	Both	8	0.0284725	11
362.31	Separation of retinal layers	sense organs	Both	8	0.0280355	11
368.3	Anisometropia	sense organs	Both	5	0.0269761	11
368.1	Amblyopia	sense organs	Both	5	0.026655	11
360.2	Progressive myopia	sense organs	Both	8	0.024926	11
446.5	Giant cell arteritis	circulatory system	Both	6	0.024601	11
362.8	Retinal hemorrhage/ischemia	sense organs	Both	4	0.0229749	11
366.3	Traumatic cataract	sense organs	Both	4	0.0216815	11
363	Chorioretinal inflammations, scars, and other disorders of choroid	sense organs	Both	8	0.0207595	11
379.5	Disorders of iris and ciliary body	sense organs	Both	7	0.0197183	11
367	Disorders of refraction and accommodation; blindness and low vision	sense organs	Both	7	0.0171964	11
366.1	Nonsenile Cataract	sense organs	Both	1	0.0150554	11
364.2	Corneal edema	sense organs	Both	6	0.0146402	11
363.3	Chorioretinal scars	sense organs	Both	3	0.014527	11
753	Congenital anomalies of the eye	congenital anomalies	Both	4	0.00838929	11
379.3	Aphakia and other disorders of lens	sense organs	Both	4	0.00814997	11
368.5	Color vision deficiencies	sense organs	Both	1	0.00406132	11
367.4	Presbyopia	sense organs	Both	2	0.00347767	11
753.2	Congenital anomalies of posterior segment of eye	congenital anomalies	Both	2	0.00285089	11
361.2	Retinoschisis and retinal cysts	sense organs	Both	1	0.0028206	11
790.1	Elevated sedimentation rate	symptoms	Both	2	0.00188429	11
363.4	Choroidal degenerations	sense organs	Both	1	0.00158082	11
790	Nonspecific findings on examination of blood	symptoms	Both	1	0.000143488	11
218.1	Uterine leiomyoma	neoplasms	Female	18	0.166821	12
627.3	Postmenopausal atrophic vaginitis	genitourinary	Female	13	0.156165	12
626.12	Excessive or frequent menstruation	genitourinary	Female	17	0.141632	12
112	Candidiasis	infectious diseases	Both	13	0.140159	12
614.1	Pelvic peritoneal adhesions, female (postoperative) (postinfection)	genitourinary	Female	15	0.129628	12
686.1	Carbuncle and furuncle	dermatologic	Both	14	0.121756	12
622.1	Polyp of corpus uteri	genitourinary	Female	14	0.113928	12
184.2	Cancer of other female genital organs (excluding uterus and ovary)	neoplasms	Female	10	0.11178	12
615	Endometriosis	genitourinary	Female	12	0.110229	12
628	Ovarian cyst	genitourinary	Female	8	0.0943498	12
681.7	Cellulitis and abscess of trunk	dermatologic	Both	7	0.0941156	12
614.52	Vaginitis and vulvovaginitis	genitourinary	Female	9	0.0921336	12
619.4	Noninflammatory disorders of vagina	genitourinary	Female	7	0.0820938	12
220	Benign neoplasm of ovary	neoplasms	Female	8	0.0701494	12
626.4	Premenstrual tension syndromes	genitourinary	Female	8	0.0612311	12
782.6	Pallor and flushing	symptoms	Both	8	0.0601618	12
626.2	Dysmenorrhea	genitourinary	Female	9	0.0581303	12
625.1	Dyspareunia	genitourinary	Female	9	0.0579159	12
626.14	Irregular menstrual bleeding	genitourinary	Female	11	0.0565936	12
626	Disorders of menstruation and other abnormal bleeding from female genital tract	genitourinary	Female	9	0.0543122	12
625	Pain and other symptoms associated with female genital organs	genitourinary	Female	11	0.053754	12
276.8	Polydipsia	endocrine/metabolic	Both	4	0.0535567	12
627.1	Postmenopausal bleeding	genitourinary	Female	9	0.0525514	12
340	Migraine	neurological	Both	6	0.0517522	12
619.1	Noninflammatory disorders of ovary, fallopian tube, and broad ligament	genitourinary	Female	5	0.0510757	12
686.3	Pilonidal cyst	dermatologic	Both	3	0.0482624	12
180.3	Cervical intraepithelial neoplasia [CIN] [Cervical dysplasia]	neoplasms	Female	7	0.0460057	12
619.5	Noninflammatory disorders of vulva and perineum	genitourinary	Female	10	0.0432361	12
621	Endometrial hyperplasia	genitourinary	Female	6	0.0430612	12
624.1	Dystrophy of female genital tract	genitourinary	Female	8	0.0423738	12
619.2	Disorders of uterus, NEC	genitourinary	Female	9	0.0413658	12
626.8	Infertility, female	genitourinary	Female	11	0.0400476	12
614.51	Cervicitis and endocervicitis	genitourinary	Female	6	0.0368019	12
302.1	Decreased libido	mental disorders	Both	5	0.0351838	12
626.13	Irregular menstrual cycle	genitourinary	Female	8	0.0348913	12
623	Hypertrophy of female genital organs	genitourinary	Female	5	0.0342273	12
184	Cancer of other female genital organs	neoplasms	Female	3	0.034138	12
619.3	Noninflammatory disorders of cervix	genitourinary	Female	9	0.0340627	12
601.8	Other inflammatory disorders of male genital organs	genitourinary	Male	6	0.0306613	12
626.1	Irregular menstrual cycle/bleeding	genitourinary	Female	5	0.025981	12
622.2	Mucous polyp of cervix	genitourinary	Female	6	0.0254497	12
627.4	Premenopausal menorrhagia	genitourinary	Female	2	0.0253064	12
614	Inflammatory diseases of female pelvic organs	genitourinary	Female	5	0.0243014	12
218.2	Other benign neoplasm of uterus	neoplasms	Female	3	0.0233169	12
614.32	Chronic inflammatory pelvic disease	genitourinary	Female	5	0.0215356	12
624.2	Atrophy of female genital tract	genitourinary	Female	4	0.0208625	12
705.8	Hyperhidrosis	dermatologic	Both	2	0.0191025	12
527.7	Disturbance of salivary secretion	digestive	Both	3	0.0187814	12
306.9	Tension headache	mental disorders	Both	2	0.0182821	12
614.54	Abscess or ulceration of vulva	genitourinary	Female	5	0.0182085	12
705.3	Hidradenitis	dermatologic	Both	4	0.0166682	12
620	Dysplasia of female genital organs	genitourinary	Female	4	0.0159828	12
282.5	Sickle cell anemia	hematopoietic	Both	2	0.0156876	12
614.53	Cyst or abscess of Bartholin's gland	genitourinary	Female	4	0.0150811	12
614.5	Inflammatory disease of cervix, vagina, and vulva	genitourinary	Female	3	0.0148452	12
256	Ovarian dysfunction	endocrine/metabolic	Female	5	0.0141573	12
614.33	Pelvic inflammatory disease, NOS	genitourinary	Female	5	0.0139773	12
573.9	Abnormal serum enzyme levels	digestive	Both	2	0.0130517	12
256.4	Polycystic ovaries	endocrine/metabolic	Female	6	0.0128214	12
622	Polyp of female genital organs	genitourinary	Female	3	0.0126991	12
221	Benign neoplasm of other female genital organs	neoplasms	Female	3	0.00960129	12
614.4	Inflammatory diseases of uterus, except cervix	genitourinary	Female	2	0.00952436	12
731.1	Osteitis deformans [Paget's disease of bone]	musculoskeletal	Both	2	0.0095059	12
627.5	Premature menopause and other ovarian failure	genitourinary	Female	3	0.00937048	12
686.5	Pyoderma	dermatologic	Both	1	0.00927167	12
627	Menopausal and postmenopausal disorders	genitourinary	Female	2	0.00858307	12
626.11	Absent or infrequent menstruation	genitourinary	Female	5	0.00655993	12
614.3	Pelvic inflammatory disease (PID)	genitourinary	Female	4	0.00480467	12
626.21	Mittelschmerz	genitourinary	Female	1	0.0044266	12
626.15	Infertility, female, associated with anovulation	genitourinary	Female	2	0.00402596	12
340.1	Migrain with aura	neurological	Both	1	0.00394091	12
614.31	Acute inflammatory pelvic disease	genitourinary	Female	3	0.00328078	12
704.2	Hirsutism	dermatologic	Both	2	0.00205442	12
585.1	Acute renal failure	genitourinary	Both	30	1	13
38	Septicemia	infectious diseases	Both	23	0.702584	13
276.5	Hypovolemia	endocrine/metabolic	Both	23	0.645559	13
707.1	Decubitus ulcer	dermatologic	Both	23	0.568524	13
276.41	Acidosis	endocrine/metabolic	Both	15	0.478241	13
585.3	Chronic renal failure [CKD]	genitourinary	Both	18	0.477863	13
41.4	E. coli	infectious diseases	Both	11	0.436433	13
276.13	Hyperpotassemia	endocrine/metabolic	Both	13	0.434424	13
250.2	Type 2 diabetes	endocrine/metabolic	Both	28	0.42741	13
854	Complications of cardiac/vascular device, implant, and graft	injuries & poisonings	Both	22	0.407131	13
269	Proteinuria	endocrine/metabolic	Both	16	0.352102	13
585.2	Renal failure NOS	genitourinary	Both	16	0.350151	13
443.7	Peripheral angiopathy in diseases classified elsewhere	circulatory system	Both	23	0.330966	13
276.12	Hyposmolality and/or hyponatremia	endocrine/metabolic	Both	13	0.322703	13
994.21	Septic shock	injuries & poisonings	Both	9	0.317865	13
250.21	Type 2 diabetes with ketoacidosis	endocrine/metabolic	Both	12	0.314924	13
585.4	Chronic kidney disease, Stage I or II	genitourinary	Both	11	0.312057	13
275.3	Disorders of magnesium metabolism	endocrine/metabolic	Both	13	0.311812	13
458.9	Hypotension NOS	circulatory system	Both	13	0.308487	13
41	Bacterial infection NOS	infectious diseases	Both	17	0.304911	13
585.31	Renal dialysis	genitourinary	Both	15	0.297213	13
401.22	Hypertensive chronic kidney disease	circulatory system	Both	16	0.286449	13
585.32	End stage renal disease	genitourinary	Both	14	0.284487	13
276.14	Hypopotassemia	endocrine/metabolic	Both	11	0.284319	13
41.1	Staphylococcus infections	infectious diseases	Both	18	0.281098	13
285.2	Anemia of chronic disease	hematopoietic	Both	11	0.2734	13
276.11	Hyperosmolality and/or hypernatremia	endocrine/metabolic	Both	8	0.272197	13
38.1	Gram negative septicemia	infectious diseases	Both	9	0.265791	13
274.1	Gout	endocrine/metabolic	Both	12	0.239736	13
250.22	Type 2 diabetes with renal manifestations	endocrine/metabolic	Both	13	0.226076	13
251.1	Hypoglycemia	endocrine/metabolic	Both	15	0.219924	13
580.2	Nephrotic syndrome without mention of glomerulonephritis	genitourinary	Both	15	0.21936	13
569.1	Toxic gastroenteritis and colitis	digestive	Both	7	0.217702	13
587	Kidney replaced by transpant	genitourinary	Both	17	0.210729	13
250.7	Diabetic retinopathy	endocrine/metabolic	Both	15	0.206844	13
586.11	Small kidney	genitourinary	Both	14	0.199968	13
707	Chronic ulcer of skin	dermatologic	Both	14	0.196702	13
444.1	Arterial embolism and thrombosis of lower extremity artery	circulatory system	Both	13	0.188911	13
443.9	Peripheral vascular disease, unspecified	circulatory system	Both	15	0.187998	13
401.2	Hypertensive heart and/or renal disease	circulatory system	Both	6	0.187033	13
38.2	Gram positive septicemia	infectious diseases	Both	9	0.18268	13
275.5	Disorders of calcium/phosphorus metabolism	endocrine/metabolic	Both	11	0.174078	13
681.3	Cellulitis and abscess of arm/hand	dermatologic	Both	15	0.173326	13
250.1	Type 1 diabetes	endocrine/metabolic	Both	12	0.172695	13
250.24	Type 2 diabetes with neurological manifestations	endocrine/metabolic	Both	13	0.171096	13
580.14	Chronic glomerulonephritis, NOS	genitourinary	Both	9	0.167351	13
791	Gangrene	symptoms	Both	9	0.16223	13
357	Inflammatory and toxic neuropathy	neurological	Both	12	0.158436	13
458.1	Orthostatic hypotension	circulatory system	Both	7	0.157067	13
447.1	Stricture of artery	circulatory system	Both	12	0.156204	13
440.2	Atherosclerosis of the extremities	circulatory system	Both	11	0.147719	13
452	Other venous embolism and thrombosis	circulatory system	Both	10	0.136811	13
780	Hypothermia/Chills	symptoms	Both	7	0.135951	13
440.21	Atherosclerosis of native arteries of the extremities with ulceration or gangrene	circulatory system	Both	9	0.133812	13
447	Other disorders of arteries and arterioles	circulatory system	Both	13	0.132519	13
687.4	Disturbance of skin sensation	dermatologic	Both	8	0.129795	13
250.11	Type 1 diabetes with ketoacidosis	endocrine/metabolic	Both	8	0.127806	13
302	Sexual and gender identity disorders	mental disorders	Both	7	0.12119	13
252.1	Hyperparathyroidism	endocrine/metabolic	Both	12	0.119759	13
713.5	Arthropathy associated with neurological disorders	musculoskeletal	Both	13	0.118032	13
440.1	Atherosclerosis of renal artery	circulatory system	Both	10	0.11695	13
580.32	Nephritis and nephropathy with pathological lesion	genitourinary	Both	10	0.115781	13
275.53	Disorders of phosphorus metabolism	endocrine/metabolic	Both	8	0.114878	13
260	Protein-calorie malnutrition	endocrine/metabolic	Both	8	0.111767	13
442.3	Aneurysm of artery of lower extremity	circulatory system	Both	9	0.105428	13
588	Disorders resulting from impaired renal function	genitourinary	Both	7	0.104474	13
451.2	Phlebitis and thrombophlebitis of lower extremities	circulatory system	Both	10	0.102776	13
250.14	Type 1 diabetes with neurological manifestations	endocrine/metabolic	Both	10	0.10256	13
444	Arterial embolism and thrombosis	circulatory system	Both	7	0.10139	13
580.12	Non-proliferative glomerulonephritis	genitourinary	Both	7	0.101294	13
589	Abnormal results of function study of kidney	genitourinary	Both	4	0.100913	13
117.4	Aspergillosis	infectious diseases	Both	9	0.100898	13
401.3	Other hypertensive complications	circulatory system	Both	7	0.10089	13
874	Complication of amputation stump	injuries & poisonings	Both	9	0.100346	13
41.2	Streptococcus infection	infectious diseases	Both	7	0.0993283	13
362.7	Hereditary retinal dystrophies	sense organs	Both	10	0.0960887	13
277	Other disorders of metabolism	endocrine/metabolic	Both	6	0.0940729	13
250.12	Type 1 diabetes with renal manifestations	endocrine/metabolic	Both	8	0.0906574	13
446.4	Wegener's granulomatosis	circulatory system	Both	8	0.0893226	13
454.11	Varicose veins of lower extremity, symptomtic	circulatory system	Both	8	0.0862306	13
250.13	Type 1 diabetes with ophthalmic manifestations	endocrine/metabolic	Both	10	0.0859577	13
440.9	Atherosclerosis of aorta	circulatory system	Both	7	0.0777034	13
442.11	Abdominal aortic aneurysm	circulatory system	Both	6	0.0774281	13
276.1	Electrolyte imbalance	endocrine/metabolic	Both	5	0.0724898	13
451	Phlebitis and thrombophlebitis	circulatory system	Both	8	0.0718185	13
459	Other disorders of circulatory system	circulatory system	Both	4	0.0690389	13
440	Atherosclerosis	circulatory system	Both	4	0.0660903	13
337.1	Peripheral autonomic neuropathy	neurological	Both	5	0.0654666	13
580.11	Proliferative glomerulonephritis	genitourinary	Both	6	0.0649023	13
443.8	Other specified peripheral vascular diseases	circulatory system	Both	6	0.0637314	13
456	Chronic venous insufficiency [CVI]	circulatory system	Both	5	0.0633638	13
580.31	Nephritis and nephropathy in diseases classified elsewhere	genitourinary	Both	7	0.0632929	13
454.1	Varicose veins of lower extremity	circulatory system	Both	6	0.0618518	13
250.5	Glycosuria or Acetonuria	endocrine/metabolic	Both	3	0.0617729	13
415.11	Pulmonary embolism and infarction, acute	circulatory system	Both	4	0.0604461	13
958	Certain early complications of trauma or procedure	injuries & poisonings	Both	5	0.0563899	13
586.3	Vascular disorders of kidney/hypertrophy	genitourinary	Both	4	0.0562614	13
710.11	Acute osteomyelitis	musculoskeletal	Both	5	0.056141	13
964.1	Anticoagulants causing adverse effects	injuries & poisonings	Both	4	0.0557554	13
586.12	Vesicoureteral reflux	genitourinary	Both	4	0.0530452	13
271.9	Other disorders of carbohydrate transport and metabolism	endocrine/metabolic	Both	4	0.0530334	13
252.2	Hypoparathyroidism	endocrine/metabolic	Both	7	0.0494464	13
710.12	Chronic osteomyelitis	musculoskeletal	Both	5	0.0493227	13
711.1	Pyogenic arthritis	musculoskeletal	Both	4	0.0455218	13
710.19	Unspecified osteomyelitis	musculoskeletal	Both	4	0.0422221	13
255.12	Hyperaldosteronism	endocrine/metabolic	Both	5	0.0386293	13
446.9	Arteritis NOS	circulatory system	Both	9	0.0377845	13
797	Shock	symptoms	Both	1	0.0364178	13
286.7	Other and unspecified coagulation defects	hematopoietic	Both	7	0.0341351	13
227.2	Benign neoplasm of parathyroid gland	neoplasms	Both	5	0.0330382	13
442.2	Aneurysm of iliac artery	circulatory system	Both	4	0.0321897	13
356	Hereditary and idiopathic peripheral neuropathy	neurological	Both	7	0.032181	13
446.3	Hypersensitivity angiitis	circulatory system	Both	4	0.0315133	13
341	Other demyelinating diseases of central nervous system	neurological	Both	4	0.0314273	13
277.2	Other disorders of purine and pyrimidine metabolism	endocrine/metabolic	Both	3	0.0309876	13
252	Disorders of parathyroid gland	endocrine/metabolic	Both	4	0.0286567	13
446.6	Polyarteritis nodosa	circulatory system	Both	4	0.0270465	13
759	Other and unspecified congenital anomalies	congenital anomalies	Both	4	0.0259787	13
275	Disorders of mineral metabolism	endocrine/metabolic	Both	3	0.0252397	13
599.6	Oliguria and anuria	genitourinary	Both	1	0.0242053	13
250.3	Insulin pump user	endocrine/metabolic	Both	3	0.0240879	13
458	Hypotension	circulatory system	Both	1	0.0234912	13
505	Other pulmonary inflamation or edema	respiratory	Both	4	0.0215702	13
274.11	Gouty arthropathy	endocrine/metabolic	Both	2	0.0206155	13
260.1	Cachexia	endocrine/metabolic	Both	3	0.020223	13
287.32	Secondary thrombocytopenia	hematopoietic	Both	5	0.0178514	13
286.12	Congenital deficiency of other clotting factors (including factor VII)	hematopoietic	Both	4	0.016235	13
712	Infective connective tissue disorders	musculoskeletal	Both	2	0.0144256	13
286.5	Hemorrhagic disorder due to intrinsic circulating anticoagulants	hematopoietic	Both	3	0.0103428	13
289.3	Personal history of diseases of blood and blood-forming organs	hematopoietic	Both	2	0.0092717	13
871.3	Open wound of foot except toe(s) alone	injuries & poisonings	Both	1	0.00898813	13
288.3	Eosinophilia	hematopoietic	Both	3	0.00897152	13
264.9	Lack of normal physiological development, unspecified	endocrine/metabolic	Both	1	0.00851101	13
359.2	Myopathy	neurological	Both	6	0.00675855	13
694.3	Vascular disorders of skin	dermatologic	Both	3	0.00564676	13
359.1	Muscular dystrophies	neurological	Both	3	0.00506223	13
287.2	Allergic purpura	hematopoietic	Both	3	0.00485564	13
130	Spirochetal infection	infectious diseases	Both	1	6.06612e-18	14
130.1	Lyme disease	infectious diseases	Both	1	6.06612e-18	14
133	Arthropod-borne diseases	infectious diseases	Both	2	0.00220489	15
134	Helminthiases	infectious diseases	Both	2	0.000168881	15
134.1	Intestinal helminthiases	infectious diseases	Both	1	1.28602e-05	15
149.1	Cancer of oropharynx	neoplasms	Both	13	0.303368	16
145.2	Cancer of tongue	neoplasms	Both	11	0.221908	16
165	Cancer within the respiratory system	neoplasms	Both	10	0.194032	16
145	Cancer of mouth	neoplasms	Both	14	0.163312	16
149.2	Cancer of nasopharynx	neoplasms	Both	7	0.144861	16
170.1	Bone cancer	neoplasms	Both	8	0.124782	16
149.3	Cancer of hypopharynx	neoplasms	Both	6	0.120264	16
149	Cancer of larynx, pharynx, nasal cavities	neoplasms	Both	9	0.103163	16
145.4	Cancer of the gums	neoplasms	Both	5	0.0887771	16
195.3	Malignant neoplasm of head, face, and neck	neoplasms	Both	3	0.0778826	16
526.5	Inflammatory conditions of jaw	digestive	Both	7	0.05922	16
145.5	Cancer of the mouth floor	neoplasms	Both	6	0.0570097	16
149.9	Cancer of of nasal cavities	neoplasms	Both	6	0.0536038	16
528.6	Leukoplakia of oral mucosa	digestive	Both	8	0.0467116	16
529.1	Glossitis	digestive	Both	7	0.0380321	16
529	Diseases and other conditions of the tongue	digestive	Both	6	0.0373724	16
164	Cancer of intrathoracic organs	neoplasms	Both	4	0.0331387	16
528	Diseases of the oral soft tissues, excluding lesions specific for gingiva and tongue	digestive	Both	8	0.0239925	16
529.6	Glossodynia	digestive	Both	4	0.0199721	16
528.11	Stomatitis and mucositis (ulcerative)	digestive	Both	3	0.00674645	16
756.5	Congenital osteodystrophies	congenital anomalies	Both	1	0.00450958	16
145.3	Cancer of major salivary glands	neoplasms	Both	7	0.114721	17
293.1	Swelling, mass, or lump in head and neck [Space-occupying lesion, intracranial NOS]	mental disorders	Both	9	0.0460002	17
210	Benign neoplasm of lip, oral cavity, and pharynx	neoplasms	Both	4	0.0418908	17
527.8	Other specified diseases of the salivary glands	digestive	Both	3	0.0097886	17
527.2	Sialoadenitis	digestive	Both	6	0.00881968	17
527	Diseases of the salivary glands	digestive	Both	7	0.00500364	17
759.1	Anomalies of endocrine glands, congenital	congenital anomalies	Both	1	0.00350289	17
528.41	Cyst of the salivary gland	digestive	Both	3	0.00222092	17
527.1	Hypertrophy of salivary gland	digestive	Both	2	0.00105264	17
528.7	Sialolithiasis	digestive	Both	2	0.00105264	17
528.4	Cysts of oral soft tissues	digestive	Both	1	0.000169122	17
519.8	Other diseases of respiratory system, NEC	respiratory	Both	24	0.54163	18
512.8	Cough	respiratory	Both	25	0.490516	18
465	Acute upper respiratory infections of multiple or unspecified sites	respiratory	Both	17	0.362512	18
465.2	Acute pharyngitis	respiratory	Both	18	0.290323	18
495	Asthma	respiratory	Both	17	0.27779	18
464	Acute sinusitis	respiratory	Both	17	0.259703	18
483	Acute bronchitis and bronchiolitis	respiratory	Both	11	0.22074	18
380	Disorders of external ear	sense organs	Both	18	0.211897	18
512.1	Wheezing	respiratory	Both	8	0.206342	18
627.2	Symptomatic menopause	genitourinary	Female	15	0.190692	18
339	Other headache syndromes	neurological	Both	14	0.188329	18
481	Influenza	respiratory	Both	9	0.185386	18
79	Viral infection	infectious diseases	Both	11	0.167413	18
429.3	Symptoms involving cardiovascular system	circulatory system	Both	8	0.166888	18
512	Other symptoms of respiratory system	respiratory	Both	8	0.163667	18
465.4	Acute laryngitis and tracheitis	respiratory	Both	9	0.16301	18
380.1	Otitis externa	sense organs	Both	18	0.149861	18
475	Chronic sinusitis	respiratory	Both	10	0.142627	18
938.2	Chronic dermatitis due to solar radiation	dermatologic	Both	9	0.129845	18
389	Hearing loss	sense organs	Both	16	0.120802	18
479	Other upper respiratory disease	respiratory	Both	9	0.111143	18
382	Otalgia	sense organs	Both	11	0.109279	18
53	Herpes zoster	infectious diseases	Both	7	0.102254	18
476	Allergic rhinitis	respiratory	Both	11	0.101954	18
472	Chronic pharyngitis and nasopharyngitis	respiratory	Both	8	0.0921715	18
149.4	Cancer of larynx	neoplasms	Both	8	0.0907642	18
381.1	Otitis media	sense organs	Both	11	0.0903325	18
381.2	Eustachian tube disorders	sense organs	Both	9	0.0867975	18
471	Nasal polyps	respiratory	Both	10	0.0840681	18
474.1	Acute tonsillitis	respiratory	Both	8	0.0800385	18
473.4	Voice disturbance	respiratory	Both	8	0.0787282	18
381.11	Suppurative and unspecified otitis media	sense organs	Both	12	0.0698826	18
386	Vertiginous syndromes and other disorders of vestibular system	sense organs	Both	7	0.0650579	18
477	Epistaxis or throat hemorrhage	respiratory	Both	3	0.0632327	18
470	Septal Deviations/Turbinate Hypertrophy	respiratory	Both	9	0.0615952	18
79.1	Varicella infection	infectious diseases	Both	7	0.0610348	18
389.4	Tinnitus	sense organs	Both	8	0.0557212	18
384.4	Perforation of tympanic membrane	sense organs	Both	12	0.0557083	18
381.9	Otorrhea	sense organs	Both	11	0.0470614	18
514.1	Abnormal results of function study of pulmonary system	respiratory	Both	2	0.0452822	18
386.1	Meniere's disease	sense organs	Both	6	0.0391578	18
389.2	Conductive hearing loss	sense organs	Both	10	0.0375931	18
386.2	Peripheral or central vertigo	sense organs	Both	4	0.0370596	18
540.1	Appendicitis	digestive	Both	5	0.0369941	18
352.1	Trigeminal nerve disorders [CN5]	neurological	Both	6	0.0368299	18
388	Other disorders of ear	sense organs	Both	4	0.0365976	18
385.3	Cholesteatoma	sense organs	Both	10	0.0358347	18
474.2	Chronic tonsillitis and adenoiditis	respiratory	Both	4	0.0337748	18
474	Acute and chronic tonsillitis	respiratory	Both	3	0.0307748	18
212	Benign neoplasm of respiratory and intrathoracic organs	neoplasms	Both	6	0.0290293	18
384	Other disorders of tympanic membrane	sense organs	Both	9	0.0288232	18
473.1	Chronic laryngitis	respiratory	Both	3	0.0198908	18
473	Diseases of the larynx and vocal cords	respiratory	Both	6	0.0194683	18
748	Anomalies of respiratory system, congenital	congenital anomalies	Both	3	0.0190956	18
389.1	Sensorineural hearing loss	sense organs	Both	5	0.0184426	18
473.3	Paralysis/spasm of vocal cords or larynx	respiratory	Both	3	0.01815	18
385	Other disorders of middle ear and mastoid	sense organs	Both	7	0.0176957	18
389.3	Degenerative and vascular disorders of ear	sense organs	Both	4	0.0159051	18
385.5	Tympanosclerosis and middle ear disease related to otitis media	sense organs	Both	6	0.0143779	18
526.41	Temporomandibular joint disorder, unspecified	digestive	Both	4	0.0142532	18
383	Otosclerosis	sense organs	Both	3	0.0131566	18
381.3	Mastoiditis & related conditions	sense organs	Both	4	0.0129816	18
346	Abnormal findings on study of brain and/or nervous system	neurological	Both	2	0.0106034	18
384.1	Myringitis	sense organs	Both	3	0.0100207	18
350.6	Disturbances of sensation of smell and taste	neurological	Both	1	0.00640175	18
386.21	Central origin vertigo	sense organs	Both	1	0.00495413	18
389.5	Disorders of acoustic nerve	sense organs	Both	1	0.00424315	18
526.9	Jaw disease NOS	digestive	Both	2	0.00295874	18
572	Ascites (non malignant)	digestive	Both	19	0.358676	19
574.1	Cholelithiasis	digestive	Both	16	0.28701	19
575.1	Cholangitis	digestive	Both	15	0.252559	19
574.2	Calculus of bile duct	digestive	Both	12	0.210922	19
571.8	Liver abscess and sequelae of chronic liver disease	digestive	Both	13	0.209296	19
159.3	Malignant neoplasm of gallbladder and extrahepatic bile ducts	neoplasms	Both	10	0.206954	19
317.11	Alcoholic liver damage	mental disorders	Both	17	0.202164	19
577.1	Acute pancreatitis	digestive	Both	11	0.199111	19
574.3	Cholecystitis without cholelithiasis	digestive	Both	11	0.19668	19
571.81	Portal hypertension	digestive	Both	16	0.186765	19
575.2	Obstruction of bile duct	digestive	Both	13	0.180978	19
571.51	Cirrhosis of liver without mention of alcohol	digestive	Both	18	0.179701	19
575.8	Other disorders of biliary tract	digestive	Both	14	0.174832	19
573.2	Liver replaced by transplant	digestive	Both	14	0.166691	19
573.5	Jaundice (not of newborn)	digestive	Both	15	0.162516	19
571.5	Other chronic nonalcoholic liver disease	digestive	Both	12	0.1621	19
573.7	Abnormal results of function study of liver	digestive	Both	15	0.16189	19
348.8	Encephalopathy, not elsewhere classified	neurological	Both	11	0.143718	19
574.12	Cholelithiasis with other cholecystitis	digestive	Both	9	0.13504	19
155	Cancer of liver and intrahepatic bile duct	neoplasms	Both	7	0.131175	19
575.7	Other disorders of gallbladder	digestive	Both	9	0.1207	19
573	Other disorders of liver	digestive	Both	9	0.110395	19
577.3	Cyst and pseudocyst of pancreas	digestive	Both	7	0.105005	19
574.11	Cholelithiasis with acute cholecystitis	digestive	Both	6	0.104595	19
751.21	Cystic kidney disease	congenital anomalies	Both	8	0.101526	19
155.1	Malignant neoplasm of liver, primary	neoplasms	Both	6	0.0921559	19
586.2	Cyst of kidney, acquired	genitourinary	Both	7	0.0905657	19
577	Diseases of pancreas	digestive	Both	7	0.0877874	19
575.9	Nonspecific abnormal findings on radiological and other examination of biliary tract	digestive	Both	5	0.0850912	19
577.2	Chronic pancreatitis	digestive	Both	7	0.0838675	19
571.6	Primary biliary cirrhosis	digestive	Both	8	0.0837099	19
70.4	Chronic hepatitis	infectious diseases	Both	10	0.0773008	19
70.9	Hepatitis NOS	infectious diseases	Both	6	0.0588099	19
575.6	Cholesterolosis of gallbladder	digestive	Both	4	0.0563074	19
750.22	Congenital anomaly of gallbladder, bile ducts, liver, pancreas	congenital anomalies	Both	4	0.0454981	19
275.1	Disorders of iron metabolism	hematopoietic	Both	7	0.0424937	19
70.3	Viral hepatitis C	infectious diseases	Both	9	0.037964	19
573.3	Hepatomegaly	digestive	Both	3	0.0368569	19
70	Viral hepatitis	infectious diseases	Both	7	0.0287858	19
277.4	Disorders of bilirubin excretion	endocrine/metabolic	Both	2	0.0247034	19
70.2	Viral hepatitis B	infectious diseases	Both	4	0.0246536	19
71.1	HIV infection, symptomatic	infectious diseases	Both	6	0.0154014	19
70.1	Viral hepatitis A	infectious diseases	Both	2	0.0145676	19
575	Other biliary tract disease	digestive	Both	1	0.00919128	19
613	Other nonmalignant breast conditions	genitourinary	Both	19	0.170342	20
613.5	Mastodynia	genitourinary	Both	11	0.137995	20
611.3	Lump or mass in breast	genitourinary	Both	15	0.120115	20
519.9	Symptoms involving respiratory system and other chest symptoms	respiratory	Both	10	0.0747146	20
613.9	Breast disorder NOS	genitourinary	Both	5	0.0590137	20
613.1	Inflammatory disease of breast	genitourinary	Both	9	0.0485616	20
611.1	Abnormal mammogram	genitourinary	Both	2	0.0384395	20
610.8	Other specified benign mammary dysplasias	genitourinary	Female	8	0.0355679	20
303.4	Somatoform disorder	mental disorders	Both	4	0.0340036	20
174.3	Neoplasm of uncertain behavior of breast	neoplasms	Both	2	0.0313335	20
610.2	Fibroadenosis of breast	genitourinary	Female	6	0.0309368	20
612.2	Hypertrophy of breast (Gynecomastia)	genitourinary	Both	5	0.0303449	20
610.1	Cystic mastopathy	genitourinary	Female	5	0.0300936	20
613.7	Other signs and symptoms in breast	genitourinary	Both	6	0.0291583	20
610.4	Benign neoplasm of breast	genitourinary	Female	7	0.0267986	20
610.3	Fibrosclerosis of breast	genitourinary	Female	4	0.011073	20
599.2	Retention of urine	genitourinary	Both	20	0.549734	21
591	Urinary tract infection	genitourinary	Both	23	0.542748	21
599	Other symptoms/disorders or the urinary system	genitourinary	Both	18	0.434904	21
185	Cancer of prostate	neoplasms	Male	14	0.418687	21
600	Hyperplasia of prostate	genitourinary	Male	19	0.418336	21
596	Other disorders of bladder	genitourinary	Both	20	0.404353	21
593	Hematuria	genitourinary	Both	19	0.397223	21
857	Mechanical complication of unspecified genitourinary device, implant, and graft	injuries & poisonings	Both	14	0.35742	21
599.4	Urinary incontinence	genitourinary	Both	14	0.321939	21
597.1	Urethral stricture (not specified as infectious)	genitourinary	Both	19	0.312119	21
595	Hydronephrosis	genitourinary	Both	14	0.268391	21
618.1	Prolapse of vaginal walls	genitourinary	Female	13	0.266034	21
596.1	Bladder neck obstruction	genitourinary	Both	11	0.237461	21
592.1	Cystitis	genitourinary	Both	11	0.232003	21
594.2	Calculus of lower urinary tract	genitourinary	Both	11	0.227627	21
189	Cancer of urinary organs (incl. kidney and bladder)	neoplasms	Both	11	0.215721	21
590	Pyelonephritis	genitourinary	Both	9	0.214367	21
602	Other disorders of prostate	genitourinary	Male	10	0.208659	21
222	Benign neoplasm of male genital organs	neoplasms	Male	8	0.205266	21
599.9	Other abnormality of urination	genitourinary	Both	8	0.192089	21
599.5	Frequency of urination and polyuria	genitourinary	Both	10	0.188148	21
187.1	Malignant neoplasm of unspecified male genital organ	neoplasms	Male	9	0.184127	21
586.4	Stricture/obstruction of ureter	genitourinary	Both	13	0.170491	21
601.1	Prostatitis	genitourinary	Male	9	0.169279	21
189.11	Malignant neoplasm of kidney, except pelvis	neoplasms	Both	11	0.160002	21
596.5	Functional disorders of bladder	genitourinary	Both	8	0.153234	21
790.6	Other abnormal blood chemistry	symptoms	Both	8	0.146579	21
599.3	Dysuria	genitourinary	Both	5	0.145898	21
592.12	Chronic cystitis	genitourinary	Both	8	0.141485	21
586	Other disorders of the kidney and ureters	genitourinary	Both	11	0.137063	21
594.1	Calculus of kidney	genitourinary	Both	9	0.121003	21
601.12	Chronic prostatitis	genitourinary	Male	6	0.11531	21
592.13	Chronic interstitial cystitis	genitourinary	Both	6	0.108996	21
594.8	Renal colic	genitourinary	Both	7	0.108774	21
189.4	Malignant neoplasm of other urinary organs	neoplasms	Both	9	0.106834	21
189.21	Malignant neoplasm of bladder	neoplasms	Both	6	0.100986	21
597	Other disorders of urethra and urinary tract	genitourinary	Both	5	0.100188	21
618	Genital prolapse	genitourinary	Female	6	0.0895929	21
592.11	Acute cystitis	genitourinary	Both	4	0.0865802	21
597.2	Urinary complications NEC	genitourinary	Both	6	0.0858955	21
618.2	Uterine/Uterovaginal prolapse	genitourinary	Female	8	0.0724114	21
594.3	Calculus of ureter	genitourinary	Both	6	0.0713178	21
189.2	Cancer of bladder	neoplasms	Both	5	0.0605376	21
601.4	Balanoposthitis	genitourinary	Male	6	0.0523995	21
189.12	Malignant neoplasm of renal pelvis	neoplasms	Both	4	0.0518908	21
599.1	Urinary obstruction	genitourinary	Both	3	0.0515033	21
187.8	Neoplasm of uncertain behavior of male genital organs	neoplasms	Male	2	0.0506552	21
604	Disorders of penis	genitourinary	Male	6	0.050475	21
728.71	Contracture of palmar fascia [Dupuytren's disease]	musculoskeletal	Both	4	0.050107	21
187	Cancer of other male genital organs	neoplasms	Male	4	0.0481158	21
618.5	Prolapse of vaginal vault after hysterectomy	genitourinary	Female	5	0.0452103	21
223	Benign neoplasm of kidney and other urinary organs	neoplasms	Both	4	0.0436583	21
594	Urinary calculus	genitourinary	Both	4	0.040262	21
592.2	Urethritis and urethral syndrome	genitourinary	Both	4	0.0378967	21
618.6	Vaginal enterocele, congenital or acquired	genitourinary	Female	4	0.0360377	21
604.1	Redundant prepuce and phimosis/BXO	genitourinary	Male	4	0.0354172	21
195	Cancer, suspected or other	neoplasms	Both	4	0.0302642	21
751.22	Other specified congenital anomalies of kidney	congenital anomalies	Both	4	0.0281374	21
751.2	Congenital anomalies of urinary system	congenital anomalies	Both	3	0.0271787	21
751.12	Congenital anomalies of male genital organs	congenital anomalies	Male	3	0.0243669	21
601.11	Acute prostatitis	genitourinary	Male	2	0.0216714	21
751.3	Obstructive genitourinary defect	congenital anomalies	Both	3	0.0166556	21
90	Sexually transmitted infections (not HIV or hepatitis)	infectious diseases	Both	4	0.013377	21
270.1	Disturbances of amino-acid transport	endocrine/metabolic	Both	2	0.0104802	21
609.1	Infertility, male	genitourinary	Male	2	0.00601279	21
751.11	Congenital anomalies of female genital organs	congenital anomalies	Female	2	0.00529265	21
599.7	Urethral discharge	genitourinary	Both	1	0.0039902	21
592.21	Urethral syndrome	genitourinary	Both	1	0.00288582	21
751.1	Congenital anomalies of genital organs	congenital anomalies	Both	1	0.00185553	21
190	Cancer of eye	neoplasms	Both	3	0.0553699	22
224.1	Benign neoplasm of eye, uveal	neoplasms	Both	3	0.00615398	22
224	Benign neoplasm of eye	neoplasms	Both	2	0.00468502	22
193	Thyroid cancer	neoplasms	Both	11	0.14015	23
244.4	Hypothyroidism NOS	endocrine/metabolic	Both	13	0.101613	23
244.1	Secondary hypothyroidism	endocrine/metabolic	Both	14	0.0491774	23
226	Benign neoplasm of thyroid glands	neoplasms	Both	7	0.0313884	23
245.21	Chronic lymphocytic thyroiditis	endocrine/metabolic	Both	7	0.0294817	23
241.1	Nontoxic uninodular goiter	endocrine/metabolic	Both	9	0.0275005	23
240	Simple and unspecified goiter	endocrine/metabolic	Both	9	0.0256494	23
246	Other disorders of thyroid	endocrine/metabolic	Both	7	0.020476	23
242	Thyrotoxicosis with or without goiter	endocrine/metabolic	Both	10	0.0198416	23
241.2	Nontoxic multinodular goiter	endocrine/metabolic	Both	7	0.0137219	23
245	Thyroiditis	endocrine/metabolic	Both	4	0.0116765	23
246.7	Abnormal results of function study of thyroid	endocrine/metabolic	Both	2	0.00924871	23
244.2	Acquired hypothyroidism	endocrine/metabolic	Both	1	0.00773778	23
244.5	Congenital hypothyroidism	endocrine/metabolic	Both	1	0.00773778	23
242.2	Toxic multinodular goiter	endocrine/metabolic	Both	3	0.00630069	23
242.1	Graves' disease	endocrine/metabolic	Both	3	0.00599469	23
241	Nontoxic nodular goiter	endocrine/metabolic	Both	3	0.00509226	23
245.1	Thyroiditis, acute and subacute	endocrine/metabolic	Both	2	0.00240009	23
258	Iatrogenic endocrine disorders	endocrine/metabolic	Both	14	0.164533	24
227.3	Benign neoplasm of pituitary gland and craniopharyngeal duct (pouch)	neoplasms	Both	15	0.126038	24
255.21	Glucocorticoid deficiency	endocrine/metabolic	Both	15	0.0895373	24
253.3	Diabetes insipidus	endocrine/metabolic	Both	8	0.0689701	24
194	Cancer of other endocrine glands	neoplasms	Both	8	0.0619193	24
253.7	Other disorders of neurohypophysis	endocrine/metabolic	Both	4	0.0575766	24
253.2	Pituitary hypofunction	endocrine/metabolic	Both	9	0.0568572	24
257.1	Testicular hypofunction	endocrine/metabolic	Male	12	0.0545933	24
259	Other endocrine disorders	endocrine/metabolic	Both	7	0.0409211	24
253	Disorders of the pituitary gland and its hypothalamic control	endocrine/metabolic	Both	5	0.0385268	24
255.11	Cushing's syndrome	endocrine/metabolic	Both	7	0.0382297	24
962.3	Hormones and synthetic substitutes causing adverse effects in therapeutic use	injuries & poisonings	Both	5	0.034798	24
253.1	Pituitary hyperfunction	endocrine/metabolic	Both	8	0.0280244	24
253.11	Acromegaly and gigantism	endocrine/metabolic	Both	4	0.027377	24
612.1	Galactorrhea	genitourinary	Both	4	0.0269237	24
758.1	Chromosomal anomalies	congenital anomalies	Both	5	0.0259899	24
257	Testicular dysfunction	endocrine/metabolic	Male	3	0.0198025	24
227.1	Benign neoplasm of adrenal gland	neoplasms	Both	5	0.0184581	24
255	Disorders of adrenal glands	endocrine/metabolic	Both	4	0.0140766	24
259.1	Nonspecific abnormal results of other endocrine function study	endocrine/metabolic	Both	1	0.00959772	24
522.5	Periapical abscess	digestive	Both	6	0.0254697	25
522	Diseases of pulp and periapical tissues	digestive	Both	7	0.0156066	25
300.13	Phobia	mental disorders	Both	3	0.0126133	25
213	Benign neoplasm of bone and articular cartilage	neoplasms	Both	2	0.00966505	25
523.1	Gingivitis	digestive	Both	5	0.00821501	25
873	Broken tooth	injuries & poisonings	Both	3	0.00523305	25
521.1	Dental caries	digestive	Both	8	0.00412936	25
277.1	Disorders of porphyrin metabolism	endocrine/metabolic	Both	2	0.00330267	25
523	Gingival and periodontal diseases	digestive	Both	5	0.0031434	25
525	Other diseases of the teeth and supporting structures	digestive	Both	4	0.00266663	25
523.32	Chronic periodontitis	digestive	Both	7	0.00227583	25
526.1	Cysts of the jaws	digestive	Both	4	0.00213955	25
520.2	Disturbances in tooth eruption	digestive	Both	6	0.00201611	25
523.31	Acute periodontitis	digestive	Both	3	0.00151527	25
522.1	Pulpitis and necrosis of tooth pulp	digestive	Both	1	0.00118844	25
695.22	Pemphigus and pemphigoid	dermatologic	Both	2	0.000877066	25
524.3	Anomalies of tooth position/malocclusion	digestive	Both	5	0.000808923	25
526.3	Anomalies of jaw size/symmetry	digestive	Both	2	6.19585e-05	25
524	Dentofacial anomalies, including malocclusion	digestive	Both	1	4.71811e-06	25
261	Vitamin deficiency	endocrine/metabolic	Both	1	6.06612e-18	26
263	Other nutritional deficiency	endocrine/metabolic	Both	1	6.06612e-18	26
646	Other complications of pregnancy NEC	pregnancy complications	Female	25	0.2111	27
655	Known or suspected fetal abnormality affecting management of mother	pregnancy complications	Female	20	0.140856	27
644	Anemia during pregnancy	pregnancy complications	Female	16	0.132935	27
665	Obstetrical/birth trauma	pregnancy complications	Female	20	0.121916	27
642	Hypertension complicating pregnancy, childbirth, and the puerperium	pregnancy complications	Female	9	0.120666	27
654.1	Abnormality of organs and soft tissues of pelvis complicating pregnancy, childbirth, or the puerperium	pregnancy complications	Female	16	0.115246	27
661	Fetal distress and abnormal forces of labor	pregnancy complications	Female	15	0.113808	27
635.3	Placenta previa and abruptio placenta	pregnancy complications	Female	14	0.107836	27
649.1	Diabetes or abnormal glucose tolerance complicating pregnancy	pregnancy complications	Female	7	0.101356	27
652	Malposition and malpresentation of fetus or obstruction	pregnancy complications	Female	13	0.0993946	27
653	Problems associated with amniotic cavity and membranes	pregnancy complications	Female	13	0.0991433	27
650	Normal delivery	pregnancy complications	Female	9	0.0937537	27
636.2	Early onset of delivery	pregnancy complications	Female	12	0.0905215	27
635.2	Antepartum hemorrhage, abruptio placentae, and placenta previa	pregnancy complications	Female	10	0.0880905	27
634	Miscarriage; stillbirth	pregnancy complications	Female	11	0.0747943	27
645	Late pregnancy and failed induction	pregnancy complications	Female	8	0.0744802	27
674	Other complications of the puerperium NEC	pregnancy complications	Female	9	0.0736953	27
636	Early or threatened labor; hemorrhage in early pregnancy	pregnancy complications	Female	8	0.0699274	27
669	Complications of labor and delivery NEC	pregnancy complications	Female	10	0.0679229	27
636.3	Hemorrhage in early pregnancy	pregnancy complications	Female	10	0.0670779	27
656	Other perinatal conditions of fetus or newborn	pregnancy complications	Both	7	0.0509811	27
647.1	Infections of genitourinary tract during pregnancy	pregnancy complications	Female	7	0.0496232	27
285.1	Acute posthemorrhagic anemia	hematopoietic	Both	4	0.0451847	27
651	Multiple gestation	pregnancy complications	Female	5	0.0417984	27
634.1	Missed abortion/Hydatidiform mole	pregnancy complications	Female	6	0.035986	27
642.1	Preeclampsia and eclampsia	pregnancy complications	Female	3	0.032157	27
654	Other and unspecified complications of birth; puerperium affecting management of mother	pregnancy complications	Female	4	0.031951	27
671	Venous/cerebrovascular complications embolism in pregnancy and the puerperium	pregnancy complications	Female	5	0.0274606	27
643	Excessive vomiting in pregnancy	pregnancy complications	Female	4	0.0256115	27
663	Umbilical cord complications during labor and delivery	pregnancy complications	Female	3	0.0251822	27
643.1	Hyperemesis gravidarum	pregnancy complications	Female	4	0.024628	27
679	Complications of in utero procedures	pregnancy complications	Female	3	0.0215171	27
649	Other conditions or status of the mother complicating pregnancy, childbirth, or the puerperium	pregnancy complications	Female	2	0.0148957	27
634.3	Ectopic pregnancy	pregnancy complications	Female	3	0.0138531	27
647	Infectious and parasitic complications affecting pregnancy	pregnancy complications	Female	3	0.0130575	27
654.2	Rhesus isoimmunization in pregnancy	pregnancy complications	Female	2	0.0120241	27
794	Abnormal results of other function studies (bladder, pancreas, placenta, spleen, etc)	symptoms	Both	1	0.0107261	27
647.3	Major puerperal infection	pregnancy complications	Female	1	0.00209112	27
676	Other disorders of the breast associated with childbirth and disorders of lactation	pregnancy complications	Female	1	0.000994322	27
938	Dermatitis due to solar radiation	dermatologic	Both	2	1.95942e-17	28
938.1	Acute dermatitis due to solar radiation	dermatologic	Both	1	9.80218e-18	28
705	Disorders of sweat glands	dermatologic	Both	1	8.19439e-18	28
727.4	Ganglion and cyst of synovium, tendon, and bursa	musculoskeletal	Both	1	6.06612e-18	29
771	Musculoskeletal symptoms referable to limbs	symptoms	Both	1	6.06612e-18	29
736	Other acquired deformities of limbs	musculoskeletal	Both	4	0.0065576	30
739	Contracture of joint	musculoskeletal	Both	3	0.00434015	30
732.1	Juvenile osteochondrosis	musculoskeletal	Both	2	0.000502288	30
727.7	Contracture of tendon (sheath)	musculoskeletal	Both	1	0.000330501	30
732	Osteochondropathies	musculoskeletal	Both	2	3.84722e-05	30
732.7	Osteochondritis dissecans	musculoskeletal	Both	1	2.92964e-06	30
756	Other congenital musculoskeletal anomalies	congenital anomalies	Both	3	2.49708e-17	31
755.6	Other congenital anomalies of lower limb, including pelvic girdle	congenital anomalies	Both	1	5.89499e-18	31
755.4	Congenital anomalies of upper limb, including shoulder girdle	congenital anomalies	Both	1	5.78332e-18	31
728.2	Laxity of ligament or hypermobility syndrome	musculoskeletal	Both	1	5.76678e-18	31
756.3	Congenital anomalies of muscle, tendon, fascia, and connective tissue	congenital anomalies	Both	2	2.6877e-18	31

### Sheet: Supplementary Data 6
Supplementary Data 6 Results from genetic correlation analysis
	COVID-19 outcome
Disease	UK Biobank	GWAS	Correlation	SE	Z-score	P-value	HR (95%-CI)	P-value	convergence
Symptoms concerning nutrition, metabolism, and development	Death	A2	0.08339	0.06242	1.336	0.1816	2.35 (2.00;2.76)	2.09e-25	no
Other tests	Death	A2	0.1483	0.07343	2.019	0.04346	1.52 (1.29;1.79)	4.9e-07	no
Complications of surgical and medical procedures	Death	A2	0.2262	0.1355	1.67	0.09499	1.92 (1.49;2.47)	5.23e-07	no
Effects of other external causes	Death	A2	0.4396	0.2624	1.675	0.09385	1.86 (1.43;2.42)	4.29e-06	no
Other ill-defined and unknown causes of morbidity and mortality	Death	A2	0.285	0.1013	2.813	0.004912	2.67 (2.29;3.11)	5.94e-36	no
Candidiasis	Death	A2	0.1291	0.06381	2.023	0.04304	2.14 (1.83;2.50)	6.6e-22	no
Cancer of esophagus	Death	A2	0.3143	0.1369	2.295	0.02171	4.19 (2.52;6.98)	3.47e-08	no
Malignant neoplasm of liver, primary	Death	A2	0.2682	0.1889	1.42	0.1558	8.10 (3.63;18.07)	3.2e-07	no
Cancer within the respiratory system	Death	A2	0.1688	0.1627	1.038	0.2994	3.05 (1.98;4.70)	3.95e-07	no
Cancer of bronchus; lung	Death	A2	0.04525	0.08317	0.5441	0.5864	4.37 (3.18;6.00)	1.14e-19	no
Cancer of other endocrine glands	Death	A2	0.2286	0.1217	1.878	0.06039	8.48 (3.52;20.41)	1.82e-06	no
Malignant neoplasm, other	Death	A2	0.03994	0.06628	0.6026	0.5468	1.47 (1.26;1.70)	6.96e-07	no
Chemotherapy	Death	A2	0.2816	0.1029	2.737	0.006208	2.52 (2.14;2.96)	6.13e-29	no
Secondary malignancy of lymph nodes	Death	A2	0.3733	0.2151	1.735	0.08265	2.04 (1.49;2.80)	8.74e-06	no
Secondary malignant neoplasm of digestive systems	Death	A2	0.3735	0.1991	1.876	0.06062	4.21 (2.26;7.85)	5.93e-06	no
Secondary malignant neoplasm of liver	Death	A2	0.06383	0.13	0.4909	0.6235	3.47 (2.01;6.00)	7.87e-06	no
Secondary malignancy of brain/spine	Death	A2	0.3958	0.2492	1.589	0.1122	11.73 (5.26;26.15)	1.77e-09	no
Secondary malignancy of bone	Death	A2	0.1582	0.09269	1.707	0.08783	3.41 (2.12;5.51)	4.93e-07	no
Neoplasm of uncertain behavior	Death	A2	-0.03145	0.1524	-0.2064	0.8365	2.24 (1.57;3.17)	6.77e-06	no
Myeloproliferative disease	Death	A2	-0.276	0.1927	-1.433	0.152	2.91 (1.85;4.58)	3.65e-06	no
Cancer of other lymphoid, histiocytic tissue	Death	A2	0.08733	0.127	0.6874	0.4918	4.34 (3.09;6.10)	2.7e-17	no
Non-Hodgkins lymphoma	Death	A2	0.1075	0.1216	0.8836	0.3769	3.56 (2.61;4.86)	1.08e-15	no
Nodular lymphoma	Death	A2	0.2897	0.2455	1.18	0.238	5.51 (3.31;9.16)	4.82e-11	no
Lymphoid leukemia, chronic	Death	A2	-0.1137	0.08667	-1.312	0.1894	5.82 (4.14;8.18)	3.58e-24	no
Multiple myeloma	Death	A2	0.2211	0.2466	0.8969	0.3698	4.99 (3.21;7.75)	9.97e-13	no
Benign neoplasm of colon	Death	A2	0.07587	0.04975	1.525	0.1272	1.40 (1.22;1.61)	1.53e-06	no
Benign neoplasm of skin	Death	A2	-0.108	0.04195	-2.574	0.01005	0.59 (0.50;0.70)	1.59e-09	no
Type 1 diabetes	Death	A2	0.202	0.08735	2.312	0.02076	4.61 (3.63;5.86)	5.77e-36	no
Type 2 diabetes	Death	A2	0.2765	0.05574	4.961	7.01e-07	2.90 (2.60;3.24)	5.3e-80	yes
Type 2 diabetes with ketoacidosis	Death	A2	-0.06193	0.1333	-0.4647	0.6421	11.88 (6.38;22.13)	6.38e-15	no
Type 2 diabetes with renal manifestations	Death	A2	0.3389	0.1415	2.395	0.01663	11.03 (6.91;17.61)	9.03e-24	no
Type 2 diabetes with ophthalmic manifestations	Death	A2	0.2638	0.07593	3.474	0.0005129	3.94 (3.02;5.14)	4.69e-24	no
Type 2 diabetes with neurological manifestations	Death	A2	0.1855	0.0976	1.9	0.05738	6.12 (4.21;8.90)	2.86e-21	no
Other abnormal glucose	Death	A2	0.1231	0.09004	1.367	0.1716	1.85 (1.49;2.31)	2.86e-08	no
Polyneuropathy in diabetes	Death	A2	0.2004	0.09952	2.014	0.04403	6.14 (4.06;9.28)	7.01e-18	no
Diabetic retinopathy	Death	A2	0.2866	0.07448	3.848	0.0001189	3.81 (2.98;4.88)	2.91e-26	no
Hypoglycemia	Death	A2	0.4547	0.133	3.417	0.0006321	5.10 (4.02;6.47)	6.01e-41	no
Hyperparathyroidism	Death	A2	-0.02768	0.09268	-0.2986	0.7652	2.76 (1.90;4.02)	1.12e-07	no
Disorders of adrenal glands	Death	A2	0.09402	0.1117	0.8417	0.4	4.99 (2.49;10.01)	5.72e-06	no
Anorexia	Death	A2	0.05279	0.1159	0.4555	0.6487	3.41 (2.66;4.37)	4.73e-22	no
Vitamin B-complex deficiencies	Death	A2	0.1998	0.05985	3.338	0.000843	2.84 (2.37;3.41)	2.9e-29	no
Vitamin D deficiency	Death	A2	0.1572	0.07332	2.144	0.03207	2.24 (1.89;2.65)	7.8e-21	no
Proteinuria	Death	A2	0.2212	0.08334	2.654	0.00795	2.95 (2.38;3.66)	3.02e-23	no
Hypercholesterolemia	Death	A2	0.1986	0.04705	4.221	2.43e-05	2.02 (1.81;2.25)	8.67e-37	yes
Gout	Death	A2	0.1783	0.0443	4.026	5.69e-05	1.72 (1.49;1.99)	2.09e-13	no
Disorders of magnesium metabolism	Death	A2	0.1061	0.1889	0.5619	0.5742	5.68 (3.93;8.20)	2.19e-20	no
Disorders of calcium/phosphorus metabolism	Death	A2	-0.02819	0.1277	-0.2208	0.8253	2.94 (2.19;3.94)	6.79e-13	no
Disorders of phosphorus metabolism	Death	A2	-0.2876	0.1755	-1.639	0.1012	3.82 (2.21;6.60)	1.49e-06	no
Electrolyte imbalance	Death	A2	0.0555	0.2466	0.2251	0.8219	8.26 (4.97;13.75)	4.01e-16	no
Hyperosmolality and/or hypernatremia	Death	A2	0.5551	1.563	0.3552	0.7224	8.34 (5.52;12.59)	6.24e-24	no
Hyposmolality and/or hyponatremia	Death	A2	-0.04491	0.06631	-0.6773	0.4982	2.39 (1.88;3.03)	9.96e-13	no
Hyperpotassemia	Death	A2	0.2869	0.1867	1.536	0.1244	3.04 (2.26;4.07)	1.46e-13	no
Hypopotassemia	Death	A2	0.1878	0.08975	2.093	0.03637	3.42 (2.71;4.31)	1.9e-25	no
Acidosis	Death	A2	0.4957	0.2725	1.819	0.06885	5.74 (4.19;7.87)	1.31e-27	no
Hypovolemia	Death	A2	0.3611	0.1807	1.999	0.04563	5.45 (4.51;6.58)	1.58e-69	no
Fluid overload	Death	A2	0.3236	0.1182	2.737	0.0062	8.57 (6.40;11.47)	3.2e-47	no
Other disorders of metabolism	Death	A2	0.1756	0.3913	0.4487	0.6536	5.10 (3.80;6.84)	1.4e-27	no
Obesity	Death	A2	0.3292	0.06478	5.083	3.72e-07	2.24 (1.97;2.53)	9.92e-37	yes
Iron deficiency anemias, unspecified or not due to blood loss	Death	A2	0.06205	0.05625	1.103	0.27	2.12 (1.84;2.45)	7.23e-25	no
Folate-deficiency anemia	Death	A2	-0.09637	0.422	-0.2284	0.8193	5.56 (3.53;8.74)	1.13e-13	no
Aplastic anemia	Death	A2	0.09184	0.3688	0.2491	0.8033	4.36 (2.62;7.26)	1.38e-08	no
Other anemias	Death	A2	0.1274	0.07208	1.767	0.07722	2.46 (2.16;2.81)	4.51e-42	no
Anemia of chronic disease	Death	A2	0.2341	0.212	1.104	0.2694	5.62 (3.26;9.71)	5.89e-10	no
Thrombocytopenia	Death	A2	-0.07759	0.1477	-0.5252	0.5994	2.75 (2.03;3.71)	4.37e-11	no
Primary thrombocytopenia	Death	A2	0.01646	0.164	0.1004	0.92	3.87 (2.40;6.24)	2.91e-08	no
Diseases of white blood cells	Death	A2	0.02438	0.2526	0.09649	0.9231	2.88 (1.97;4.21)	5.2e-08	no
Neutropenia	Death	A2	0.1426	0.1645	0.8671	0.3859	3.44 (2.55;4.64)	7.07e-16	no
Lymphadenitis	Death	A2	0.2173	0.1344	1.617	0.1058	1.98 (1.58;2.46)	1.67e-09	no
Delirium dementia and amnestic and other cognitive disorders	Death	A2	0.2588	0.1988	1.302	0.193	6.49 (4.85;8.69)	2.48e-36	no
Alzheimer's disease	Death	A2	-0.05622	0.1283	-0.4382	0.6612	8.90 (7.45;10.63)	8.36e-128	no
Vascular dementia	Death	A2	-0.1537	0.1096	-1.402	0.1609	11.84 (9.38;14.95)	7.01e-96	no
Delirium due to conditions classified elsewhere	Death	A2	0.523	0.3545	1.476	0.1401	10.45 (8.83;12.38)	8.74e-163	no
Alteration of consciousness	Death	A2	0.348	0.2191	1.588	0.1122	4.34 (3.31;5.68)	1.36e-26	no
Neurological disorders	Death	A2	0.003129	0.2635	0.01188	0.9905	3.58 (2.74;4.68)	8.83e-21	no
Aphasia/speech disturbance	Death	A2	0.09638	0.1365	0.706	0.4802	2.88 (2.22;3.75)	2.74e-15	no
Memory loss	Death	A2	0.1432	0.09134	1.567	0.117	2.33 (1.98;2.75)	5.24e-24	no
Altered mental status	Death	A2	0.4167	0.2621	1.59	0.1119	7.43 (6.21;8.89)	9.5e-107	no
Hallucinations	Death	A2	-0.03049	0.08093	-0.3768	0.7064	5.36 (3.22;8.91)	9.86e-11	no
Schizophrenia	Death	A2	-0.03929	0.09024	-0.4354	0.6633	4.19 (2.60;6.76)	4.37e-09	no
Paranoid disorders	Death	A2	0.09436	0.1098	0.8591	0.3903	3.96 (2.19;7.16)	5.52e-06	no
Bipolar	Death	A2	0.02984	0.08267	0.3609	0.7182	3.28 (2.33;4.61)	7.63e-12	no
Suicide or self-inflicted injury	Death	A2	0.08754	0.1181	0.741	0.4587	5.80 (3.81;8.84)	2.88e-16	no
Anxiety disorders	Death	A2	0.1942	0.06663	2.914	0.003563	1.45 (1.24;1.70)	3.31e-06	no
Anxiety disorder	Death	A2	0.1337	0.04755	2.812	0.004922	1.39 (1.21;1.60)	5.11e-06	no
Sexual and gender identity disorders	Death	A2	0.3134	0.08374	3.743	0.000182	1.76 (1.45;2.15)	1.64e-08	no
Other mental disorder	Death	A2	0.1763	0.0443	3.98	6.9e-05	2.50 (2.25;2.79)	4.29e-62	no
Develomental delays and disorders	Death	A2	0.1103	0.134	0.823	0.4105	5.24 (3.67;7.48)	7.17e-20	no
Alcohol-related disorders	Death	A2	0.2044	0.05363	3.811	0.0001382	2.58 (2.12;3.14)	2.56e-21	no
Alcoholism	Death	A2	0.1441	0.07446	1.936	0.05293	1.72 (1.40;2.11)	2.07e-07	no
Alcoholic liver damage	Death	A2	0.1992	0.08676	2.296	0.02167	5.27 (3.64;7.61)	9.34e-19	no
Tobacco use disorder	Death	A2	0.1617	0.04191	3.858	0.0001145	1.86 (1.64;2.10)	7.2e-23	no
Sleep apnea	Death	A2	0.2728	0.06712	4.064	4.82e-05	2.33 (1.90;2.87)	6.66e-16	no
Other cerebral degenerations	Death	A2	0.0451	0.1953	0.2309	0.8174	9.57 (6.08;15.05)	1.41e-22	no
Cerebral degeneration, unspecified	Death	A2	0.03889	0.1804	0.2155	0.8294	8.34 (6.23;11.16)	2.99e-46	no
Parkinson's disease	Death	A2	0.0668	0.09185	0.7274	0.467	4.98 (4.00;6.20)	6.9e-47	no
Chronic pain	Death	A2	0.1736	0.09141	1.899	0.05757	2.83 (1.95;4.11)	5.16e-08	no
Hemiplegia	Death	A2	0.1184	0.108	1.096	0.2731	4.84 (3.77;6.20)	2.19e-35	no
Other paralytic syndromes	Death	A2	0.1718	0.1799	0.9549	0.3396	2.73 (1.97;3.79)	1.57e-09	no
Epilepsy, recurrent seizures, convulsions	Death	A2	-0.04333	0.098	-0.4421	0.6584	2.61 (2.03;3.35)	6.43e-14	no
Generalized convulsive epilepsy	Death	A2	-0.1045	0.1375	-0.7597	0.4474	3.18 (1.94;5.20)	4.21e-06	no
Partial epilepsy	Death	A2	-0.083	0.1114	-0.745	0.4563	3.85 (2.31;6.40)	2.06e-07	no
Convulsions	Death	A2	-0.01618	0.1265	-0.1279	0.8983	3.61 (2.84;4.60)	1.91e-25	no
Cerebral edema and compression of brain	Death	A2	-0.02758	0.2226	-0.1239	0.9014	6.10 (3.05;12.23)	3.38e-07	no
Coma	Death	A2	0.09629	0.1335	0.7213	0.4707	2.56 (1.70;3.87)	7.58e-06	no
Encephalopathy, not elsewhere classified	Death	A2	-0.06192	0.1291	-0.4795	0.6316	8.66 (3.88;19.30)	1.32e-07	no
Other conditions of brain, NOS	Death	A2	0.2615	0.2451	1.067	0.286	6.10 (3.88;9.59)	4.95e-15	no
Abnormal involuntary movements	Death	A2	0.2237	0.05404	4.139	3.48e-05	1.66 (1.42;1.93)	7.78e-11	yes
Abnormality of gait	Death	A2	0.1962	0.08465	2.318	0.02048	4.82 (4.11;5.65)	4.57e-84	no
Inflammatory and toxic neuropathy	Death	A2	0.3852	0.1119	3.44	0.0005809	3.38 (2.69;4.25)	1.34e-25	no
Myasthenia gravis	Death	A2	0.1841	0.1201	1.533	0.1253	5.62 (3.11;10.17)	1.17e-08	no
Cataract	Death	A2	0.06407	0.04756	1.347	0.1779	1.50 (1.33;1.69)	3.2e-11	no
Subjective visual disturbances	Death	A2	0.5301	1.786	0.2968	0.7666	3.49 (2.42;5.04)	2.6e-11	no
Septicemia	Death	A2	0.2549	0.1146	2.225	0.02609	5.30 (4.48;6.27)	1.45e-83	no
Gram negative septicemia	Death	A2	0.4615	0.3085	1.496	0.1347	4.75 (3.43;6.59)	8.55e-21	no
Mastoiditis & related conditions	Death	A2	0.3964	0.2939	1.349	0.1774	4.51 (2.42;8.41)	2.03e-06	no
Rheumatic disease of the heart valves	Death	A2	0.09314	0.08977	1.038	0.2995	2.21 (1.59;3.08)	2.75e-06	no
Mitral valve disease	Death	A2	0.0845	0.07486	1.129	0.259	1.75 (1.41;2.18)	3.34e-07	no
Nonrheumatic mitral valve disorders	Death	A2	0.08175	0.07619	1.073	0.2833	1.68 (1.34;2.10)	4.78e-06	no
Heart valve replaced	Death	A2	0.174	0.1185	1.468	0.1421	2.32 (1.66;3.25)	9.27e-07	no
Essential hypertension	Death	A2	0.1562	0.03857	4.051	5.1e-05	2.08 (1.86;2.32)	5.27e-39	no
Hypertensive chronic kidney disease	Death	A2	0.1562	0.1175	1.329	0.1838	3.88 (2.68;5.60)	5.71e-13	no
Bacterial infection NOS	Death	A2	0.4925	0.2299	2.142	0.0322	2.52 (2.12;3.01)	3.61e-25	no
Staphylococcus infections	Death	A2	0.5083	0.2413	2.106	0.03517	3.31 (2.62;4.18)	1.17e-23	no
E. coli	Death	A2	0.4378	0.1329	3.294	0.0009892	5.40 (4.44;6.58)	4.06e-63	no
Myocardial infarction	Death	A2	0.1245	0.05224	2.382	0.0172	2.31 (2.01;2.65)	5.67e-32	no
Angina pectoris	Death	A2	0.1555	0.04416	3.521	0.0004297	1.99 (1.74;2.26)	2.36e-25	no
Coronary atherosclerosis	Death	A2	0.123	0.03964	3.104	0.001909	1.84 (1.61;2.10)	1.18e-19	no
Other chronic ischemic heart disease, unspecified	Death	A2	0.1477	0.04608	3.204	0.001354	2.39 (2.11;2.71)	5.36e-42	no
Other acute and subacute forms of ischemic heart disease	Death	A2	0.2601	0.1016	2.561	0.01044	3.05 (2.38;3.91)	1.85e-18	no
Other forms of chronic heart disease	Death	A2	0.2641	0.07529	3.507	0.0004527	3.03 (2.53;3.63)	3.98e-33	no
Pulmonary heart disease	Death	A2	0.2405	0.07062	3.405	0.0006613	1.98 (1.53;2.55)	1.5e-07	no
Chronic pulmonary heart disease	Death	A2	0.2834	0.1163	2.437	0.01479	5.06 (3.48;7.36)	2.16e-17	no
Primary pulmonary hypertension	Death	A2	0.1687	0.2818	0.5988	0.5493	3.89 (2.15;7.05)	7.17e-06	no
Cardiomegaly	Death	A2	0.2934	0.09157	3.204	0.001358	2.59 (2.16;3.11)	1.03e-24	no
Nonspecific chest pain	Death	A2	0.1972	0.05811	3.393	0.0006908	1.58 (1.41;1.77)	6.16e-16	no
Precordial pain	Death	A2	0.1643	0.0892	1.842	0.0655	2.11 (1.62;2.75)	3e-08	no
Right bundle branch block	Death	A2	0.07898	0.1014	0.7787	0.4361	2.37 (1.81;3.10)	2.71e-10	no
Cardiac pacemaker/device in situ	Death	A2	0.03278	0.1759	0.1864	0.8521	5.19 (2.86;9.39)	5.54e-08	no
Cardiac pacemaker in situ	Death	A2	0.1799	0.09191	1.957	0.05035	2.71 (2.15;3.42)	2.7e-17	no
Atrial fibrillation and flutter	Death	A2	0.0908	0.04582	1.981	0.04754	1.90 (1.66;2.17)	2.76e-21	no
Atrial fibrillation	Death	A2	0.09751	0.05224	1.866	0.06199	2.38 (2.05;2.75)	1.08e-30	no
Tachycardia NOS	Death	A2	0.2398	0.2192	1.094	0.274	2.60 (2.01;3.38)	5.85e-13	no
Congestive heart failure (CHF) NOS	Death	A2	0.1993	0.08361	2.383	0.01716	4.74 (3.88;5.79)	2.03e-52	no
Heart failure NOS	Death	A2	0.1884	0.06969	2.704	0.006856	3.38 (2.89;3.95)	2.14e-53	no
Intracerebral hemorrhage	Death	A2	0.001852	0.2	0.009261	0.9926	3.70 (2.49;5.50)	8.8e-11	no
Cerebrovascular disease	Death	A2	0.176	0.1114	1.58	0.114	2.92 (2.36;3.62)	9.33e-23	no
Cerebral atherosclerosis	Death	A2	0.3074	0.3634	0.846	0.3976	2.88 (1.92;4.31)	2.89e-07	no
Occlusion of cerebral arteries	Death	A2	0.2377	0.1033	2.302	0.02133	2.94 (2.41;3.59)	4.65e-26	no
Cerebral artery occlusion, with cerebral infarction	Death	A2	0.1804	0.08356	2.158	0.0309	2.68 (2.27;3.16)	1.07e-31	no
Cerebral ischemia	Death	A2	0.03334	0.1075	0.3102	0.7564	5.14 (4.11;6.42)	1.45e-46	no
Transient cerebral ischemia	Death	A2	0.04272	0.07365	0.5801	0.5618	1.89 (1.55;2.31)	2.5e-10	no
Late effects of cerebrovascular disease	Death	A2	0.3509	0.2151	1.631	0.1028	5.58 (4.26;7.31)	8.62e-36	no
Abdominal aortic aneurysm	Death	A2	0.2984	0.08887	3.358	0.0007848	2.49 (1.83;3.38)	7.51e-09	no
Peripheral angiopathy in diseases classified elsewhere	Death	A2	0.2806	0.09838	2.852	0.00434	4.18 (2.66;6.58)	6.25e-10	no
Peripheral vascular disease, unspecified	Death	A2	0.2164	0.08192	2.642	0.00825	3.20 (2.65;3.87)	2.44e-33	no
Other disorders of arteries and arterioles	Death	A2	0.09562	0.1706	0.5604	0.5752	2.92 (1.85;4.59)	3.59e-06	no
Noninfectious disorders of lymphatic channels	Death	A2	0.06439	0.08905	0.7231	0.4696	2.91 (2.11;4.02)	9.2e-11	no
Phlebitis and thrombophlebitis of lower extremities	Death	A2	0.1911	0.06932	2.757	0.005831	1.70 (1.39;2.08)	2.12e-07	no
Other venous embolism and thrombosis	Death	A2	0.3568	0.4217	0.8461	0.3975	3.74 (2.38;5.88)	1.12e-08	no
Hypotension	Death	A2	0.3666	0.4179	0.8774	0.3803	3.05 (2.12;4.38)	1.52e-09	no
Orthostatic hypotension	Death	A2	0.2413	0.1054	2.289	0.0221	3.26 (2.72;3.92)	9.61e-37	no
Hypotension NOS	Death	A2	0.3587	0.1438	2.495	0.01261	3.33 (2.80;3.98)	6.28e-41	no
Circulatory disease NEC	Death	A2	0.2877	0.08697	3.308	0.0009401	3.01 (2.67;3.40)	1.55e-72	no
Pneumonia	Death	A2	0.282	0.07626	3.698	0.0002176	3.19 (2.78;3.66)	4.72e-61	no
Bacterial pneumonia	Death	A2	0.1508	0.1119	1.347	0.178	3.56 (2.54;5.01)	2.43e-13	no
Pneumococcal pneumonia	Death	A2	0.3332	0.09019	3.695	0.0002198	4.47 (3.87;5.16)	2.74e-92	no
Pseudomonal pneumonia	Death	A2	0.3606	0.1896	1.902	0.05714	13.15 (6.26;27.63)	1.05e-11	no
Viral pneumonia	Death	A2	1.179	0.4999	2.359	0.01832	4.48 (2.54;7.90)	2.3e-07	no
Asthma	Death	A2	-0.03687	0.03907	-0.9437	0.3453	1.36 (1.20;1.54)	1.42e-06	no
Chronic airway obstruction	Death	A2	0.07351	0.04117	1.786	0.07416	3.18 (2.78;3.63)	9.6e-65	no
Emphysema	Death	A2	0.1356	0.06064	2.236	0.02537	5.12 (4.09;6.41)	3.79e-46	no
Obstructive chronic bronchitis	Death	A2	0.1231	0.0469	2.624	0.008683	4.37 (3.74;5.12)	7.84e-76	no
Bronchiectasis	Death	A2	0.1799	0.1015	1.772	0.07633	1.85 (1.42;2.40)	4.01e-06	no
Pneumonitis due to inhalation of food or vomitus	Death	A2	0.3033	0.3106	0.9764	0.3288	10.20 (7.55;13.78)	8.78e-52	no
Postinflammatory pulmonary fibrosis	Death	A2	0.4549	0.1171	3.884	0.0001029	5.78 (4.48;7.46)	2.13e-41	no
Pulmonary congestion and hypostasis	Death	A2	0.207	0.2782	0.7442	0.4567	6.38 (4.41;9.22)	6.87e-23	no
Other alveolar and parietoalveolar pneumonopathy	Death	A2	0.5392	0.1836	2.937	0.003316	6.99 (5.04;9.69)	1.87e-31	no
Pleurisy; pleural effusion	Death	A2	0.226	0.1037	2.18	0.02929	2.67 (2.28;3.13)	1.48e-34	no
Pulmonary collapse; interstitial and compensatory emphysema	Death	A2	0.1135	0.1006	1.127	0.2596	3.25 (2.57;4.12)	8.97e-23	no
Respiratory failure	Death	A2	0.4341	0.1218	3.564	0.0003655	8.16 (6.68;9.97)	1.85e-93	no
Respiratory insufficiency	Death	A2	0.2856	0.138	2.07	0.03848	7.93 (5.89;10.68)	1.58e-42	no
Dependence on respirator [Ventilator] or supplemental oxygen	Death	A2	0.3878	0.2446	1.585	0.1129	4.65 (2.99;7.23)	8.92e-12	no
Other diseases of lung	Death	A2	0.4447	0.2285	1.946	0.05161	4.21 (3.05;5.81)	2.31e-18	no
Shortness of breath	Death	A2	0.2451	0.0739	3.317	0.0009102	2.29 (2.00;2.62)	5.08e-33	no
Abnormal findings examination of lungs	Death	A2	0.2489	0.1127	2.209	0.0272	3.59 (2.85;4.53)	1.93e-27	no
Hemoptysis	Death	A2	0.1903	0.08241	2.309	0.02092	1.79 (1.39;2.30)	6.37e-06	no
Dental caries	Death	A2	0.00709	0.1588	0.04463	0.9644	2.20 (1.59;3.03)	1.7e-06	no
Reflux esophagitis	Death	A2	0.1055	0.0541	1.951	0.05109	1.51 (1.26;1.81)	7.76e-06	no
Esophageal bleeding (varices/hemorrhage)	Death	A2	0.1351	0.08867	1.524	0.1276	1.91 (1.44;2.53)	5.55e-06	no
Gastric ulcer	Death	A2	0.146	0.07523	1.94	0.05238	1.77 (1.43;2.20)	2.12e-07	no
Dysphagia	Death	A2	0.1833	0.09365	1.958	0.05028	2.18 (1.84;2.58)	8.78e-20	no
Gastritis and duodenitis	Death	A2	0.1826	0.05071	3.6	0.0003178	1.58 (1.38;1.80)	2.42e-11	no
Duodenitis	Death	A2	0.2343	0.07849	2.986	0.002831	1.68 (1.37;2.05)	4.46e-07	no
Other disorders of stomach and duodenum	Death	A2	0.3169	0.7302	0.4341	0.6642	1.84 (1.41;2.39)	6.63e-06	no
Noninfectious gastroenteritis	Death	A2	0.2381	0.05811	4.097	4.18e-05	1.61 (1.39;1.86)	1.77e-10	yes
Symptoms involving digestive system	Death	A2	0.0654	0.07024	0.9311	0.3518	1.67 (1.43;1.95)	1.66e-10	no
Constipation	Death	A2	0.1908	0.05046	3.78	0.0001565	2.17 (1.93;2.44)	4.94e-39	no
Personal history of diseases of digestive system	Death	A2	0.1519	0.07236	2.099	0.03584	1.70 (1.47;1.97)	1.15e-12	no
Other chronic nonalcoholic liver disease	Death	A2	0.331	0.06894	4.802	1.57e-06	2.19 (1.78;2.69)	1.49e-13	yes
Cirrhosis of liver without mention of alcohol	Death	A2	0.237	0.1103	2.149	0.03166	7.28 (5.25;10.09)	8.85e-33	no
Liver abscess and sequelae of chronic liver disease	Death	A2	0.1924	0.1549	1.242	0.2142	5.14 (2.98;8.88)	4.16e-09	no
Portal hypertension	Death	A2	0.3662	0.4314	0.849	0.3959	9.13 (6.10;13.67)	6.37e-27	no
Ascites (non malignant)	Death	A2	0.3212	0.2027	1.585	0.1131	4.76 (3.13;7.26)	3.69e-13	no
Other disorders of liver	Death	A2	0.2509	0.0778	3.225	0.001258	2.43 (1.88;3.13)	8.39e-12	no
Liver replaced by transplant	Death	A2	0.3521	0.3276	1.075	0.2825	9.66 (4.01;23.26)	4.16e-07	no
Hepatomegaly	Death	A2	0.03442	0.1546	0.2226	0.8238	4.29 (2.37;7.77)	1.49e-06	no
Abnormal results of function study of liver	Death	A2	0.194	0.07027	2.761	0.005762	2.20 (1.85;2.62)	2.84e-19	no
Cholelithiasis	Death	A2	0.1742	0.0572	3.046	0.002321	1.50 (1.26;1.78)	2.94e-06	no
Cholecystitis without cholelithiasis	Death	A2	0.1936	0.08131	2.381	0.01725	1.82 (1.41;2.35)	4.62e-06	no
Other disorders of biliary tract	Death	A2	0.1891	0.1009	1.873	0.06109	2.64 (1.73;4.02)	6.42e-06	no
Hematemesis	Death	A2	0.2076	0.1045	1.988	0.04686	2.51 (1.83;3.44)	9.15e-09	no
Hemorrhage of gastrointestinal tract	Death	A2	0.2732	0.1442	1.895	0.05807	1.75 (1.44;2.13)	2.28e-08	no
Splenomegaly	Death	A2	-0.0513	0.098	-0.5235	0.6006	6.55 (4.34;9.89)	3.95e-19	no
Nonspecific abnormal findings in stool contents	Death	A2	0.3856	0.2236	1.725	0.08458	1.89 (1.45;2.47)	2.26e-06	no
Acute renal failure	Death	A2	0.3225	0.1081	2.985	0.00284	5.72 (5.01;6.52)	1.87e-148	no
Renal failure NOS	Death	A2	0.06652	0.09726	0.684	0.494	2.97 (2.29;3.85)	3.03e-16	no
Chronic renal failure [CKD]	Death	A2	0.2853	0.06582	4.335	1.46e-05	2.86 (2.50;3.28)	1.42e-51	yes
Renal dialysis	Death	A2	0.08366	0.127	0.6589	0.51	9.31 (6.26;13.84)	2.84e-28	no
End stage renal disease	Death	A2	0.01883	0.1064	0.177	0.8595	10.34 (7.15;14.95)	2.09e-35	no
Chronic kidney disease, Stage I or II	Death	A2	0.3651	0.1534	2.38	0.01729	4.66 (3.45;6.30)	1.02e-23	no
Other disorders of the kidney and ureters	Death	A2	0.3925	0.4836	0.8117	0.4169	3.11 (2.21;4.40)	1.1e-10	no
Kidney replaced by transpant	Death	A2	-0.1316	0.1405	-0.9364	0.3491	6.40 (3.44;11.93)	5.01e-09	no
Urinary tract infection	Death	A2	0.2678	0.05444	4.919	8.68e-07	2.19 (1.97;2.45)	9.91e-45	yes
Other disorders of bladder	Death	A2	0.1466	0.05729	2.559	0.0105	1.51 (1.27;1.81)	4.52e-06	no
Retention of urine	Death	A2	0.1695	0.06625	2.558	0.01053	2.10 (1.79;2.47)	3.99e-19	no
Urinary incontinence	Death	A2	0.1491	0.05147	2.897	0.003763	2.60 (2.20;3.07)	1.34e-29	no
Erectile dysfunction [ED]	Death	A2	0.2786	0.07546	3.692	0.0002226	1.80 (1.48;2.20)	6.47e-09	no
Superficial cellulitis and abscess	Death	A2	0.1514	0.06883	2.199	0.02785	1.69 (1.45;1.97)	2.46e-11	no
Cellulitis and abscess of arm/hand	Death	A2	0.1695	0.06467	2.621	0.008761	2.45 (2.12;2.82)	1.25e-34	no
Cellulitis and abscess of leg, except foot	Death	A2	0.1695	0.06467	2.621	0.008761	2.45 (2.12;2.82)	1.25e-34	no
Cellulitis and abscess of foot, toe	Death	A2	0.1695	0.06467	2.621	0.008761	2.45 (2.12;2.82)	1.25e-34	no
Disturbance of skin sensation	Death	A2	0.3178	0.1047	3.036	0.002401	1.52 (1.32;1.75)	9.21e-09	no
Unspecified erythematous condition	Death	A2	-0.03878	0.1382	-0.2805	0.7791	3.01 (2.01;4.51)	8.44e-08	no
Chronic ulcer of skin	Death	A2	0.3249	0.1076	3.02	0.002528	3.67 (3.00;4.50)	2.22e-36	no
Rheumatoid arthritis and other inflammatory polyarthropathies	Death	A2	0.1734	0.08439	2.055	0.03988	2.80 (2.14;3.66)	4.76e-14	no
Rheumatoid arthritis	Death	A2	0.3173	0.08134	3.901	9.57e-05	3.05 (2.48;3.74)	1.24e-26	no
Arthropathy NOS	Death	A2	0.2118	0.04219	5.019	5.19e-07	1.34 (1.21;1.49)	2.26e-08	yes
Spondylosis and allied disorders	Death	A2	0.2021	0.05815	3.475	0.00051	1.60 (1.35;1.90)	5.53e-08	no
Osteoarthrosis NOS	Death	A2	0.197	0.05449	3.615	0.0003005	1.65 (1.43;1.92)	2.42e-11	no
Osteoporosis NOS	Death	A2	-0.0632	0.05487	-1.152	0.2494	2.25 (1.95;2.60)	2.52e-28	no
Congenital anomalies of great vessels	Death	A2	0.04281	0.06102	0.7016	0.4829	2.05 (1.60;2.62)	1.47e-08	no
Swelling of limb	Death	A2	0.3088	0.09133	3.381	0.0007216	1.71 (1.39;2.11)	3.96e-07	no
Hypothermia/Chills	Death	A2	0.1525	0.2689	0.5669	0.5708	5.73 (2.86;11.47)	8.59e-07	no
Symptoms involving nervous and musculoskeletal systems	Death	A2	0.1857	0.1453	1.278	0.2012	1.88 (1.44;2.44)	3.19e-06	no
Edema	Death	A2	0.2507	0.07012	3.576	0.000349	2.68 (2.30;3.13)	2.06e-36	no
Fever of unknown origin	Death	A2	0.3087	0.1063	2.905	0.003672	2.52 (2.02;3.14)	2.14e-16	no
Abdominal pain	Death	A2	0.2152	0.04134	5.206	1.93e-07	1.40 (1.25;1.56)	3.03e-09	yes
Syncope and collapse	Death	A2	0.1067	0.04766	2.238	0.02522	1.62 (1.40;1.89)	2.33e-10	no
Nausea and vomiting	Death	A2	0.1725	0.06304	2.736	0.006224	2.04 (1.77;2.34)	3.78e-24	no
Other abnormal blood chemistry	Death	A2	0.1822	0.06946	2.623	0.008725	1.67 (1.40;2.01)	2.39e-08	no
Gangrene	Death	A2	0.2063	0.135	1.528	0.1265	4.30 (2.87;6.43)	1.42e-12	no
Nonspecific abnormal findings on radiological and other examination of other intrathoracic organs (echocardiogram, etc)	Death	A2	0.1486	0.1161	1.28	0.2005	2.28 (1.77;2.93)	1.92e-10	no
Intestinal infection	Death	A2	0.09503	0.08304	1.144	0.2525	2.61 (2.21;3.07)	4.07e-30	no
Intestinal infection due to C. difficile	Death	A2	0.07486	0.1228	0.6095	0.5422	3.51 (2.21;5.59)	1.17e-07	no
Fracture of neck of femur	Death	A2	0.1802	0.06526	2.762	0.005752	2.80 (2.06;3.81)	5.52e-11	no
Fracture of vertebral column without mention of spinal cord injury	Death	A2	0.04872	0.09566	0.5093	0.6106	2.69 (2.06;3.51)	2.56e-13	no
Fracture of ribs	Death	A2	0.01019	0.0872	0.1169	0.9069	2.23 (1.71;2.91)	4.04e-09	no
Infection/inflammation of internal prosthetic device; implant; and graft	Death	A2	0.1929	0.1539	1.253	0.2102	4.76 (3.37;6.72)	7.78e-19	no
Intracranial hemorrhage (injury)	Death	A2	0.0614	0.3887	0.158	0.8745	4.01 (2.37;6.78)	2.42e-07	no
Complications of transplants and reattached limbs	Death	A2	0.2232	0.08522	2.619	0.008817	1.79 (1.43;2.24)	3.78e-07	no
Complications of cardiac/vascular device, implant, and graft	Death	A2	0.102	0.1229	0.8297	0.4067	3.10 (2.36;4.07)	4.43e-16	no
Mechanical complication of unspecified genitourinary device, implant, and graft	Death	A2	-0.1071	0.2115	-0.5062	0.6127	3.01 (2.10;4.32)	2.33e-09	no
Open wound of ear	Death	A2	-0.3306	0.1759	-1.879	0.06018	5.32 (2.53;11.19)	1.02e-05	no
Other open wound of head and face	Death	A2	0.06601	0.108	0.611	0.5412	2.38 (1.87;3.05)	3.81e-12	no
Open wounds of extremities	Death	A2	0.01217	0.09299	0.1309	0.8958	1.64 (1.34;2.00)	9.79e-07	no
Superficial injury without mention of infection	Death	A2	0.1238	0.06658	1.86	0.06289	1.35 (1.19;1.53)	1.46e-06	no
Poisoning by antibiotics	Death	A2	0.2055	0.08201	2.506	0.01221	2.33 (1.79;3.04)	3.13e-10	no
Allergy/adverse effect of penicillin	Death	A2	0.264	0.06242	4.229	2.34e-05	1.78 (1.51;2.10)	6.63e-12	yes
Anticoagulants causing adverse effects	Death	A2	0.1762	0.1932	0.912	0.3618	5.34 (3.03;9.43)	7.65e-09	no
Poisoning by analgesics, antipyretics, and antirheumatics	Death	A2	0.1202	0.07541	1.594	0.111	2.42 (1.95;3.01)	1.43e-15	no
Opiates and related narcotics causing adverse effects in therapeutic use	Death	A2	0.1364	0.08014	1.702	0.08874	2.85 (2.03;4.01)	1.77e-09	no
Poisoning by psychotropic agents	Death	A2	0.1299	0.08701	1.492	0.1356	4.01 (2.55;6.31)	1.87e-09	no
Poisoning by agents primarily affecting the cardiovascular system	Death	A2	0.266	0.2438	1.091	0.2753	5.94 (2.83;12.49)	2.54e-06	no
Adverse drug events and drug allergies	Death	A2	0.1872	0.06799	2.754	0.005887	2.99 (2.19;4.08)	5.2e-12	no
Effects radiation NOS	Death	A2	0.09168	0.1367	0.6704	0.5026	2.22 (1.73;2.85)	3.61e-10	no
Sepsis	Death	A2	0.2567	0.1141	2.249	0.02448	5.30 (4.46;6.28)	1.33e-81	no
Septic shock	Death	A2	0.09025	0.142	0.6356	0.525	5.72 (2.86;11.47)	8.72e-07	no
Symptoms concerning nutrition, metabolism, and development	Hospitalisation	B2	0.09179	0.06401	1.434	0.1516	2.24 (2.07;2.42)	4.74e-92	no
Other signs and symptoms involving emotional state	Hospitalisation	B2	0.1028	0.08209	1.252	0.2106	2.09 (1.89;2.32)	1.24e-44	no
Other symptoms	Hospitalisation	B2	0.3057	0.08024	3.81	0.0001392	1.56 (1.47;1.66)	1.4e-48	no
Injury, NOS	Hospitalisation	B2	0.2259	0.05386	4.194	2.75e-05	1.40 (1.34;1.47)	9.43e-44	yes
Other tests	Hospitalisation	B2	0.07795	0.06622	1.177	0.2391	1.46 (1.35;1.57)	2e-21	no
Complications of surgical and medical procedures	Hospitalisation	B2	0.1979	0.1268	1.561	0.1185	2.10 (1.88;2.36)	1.24e-37	no
Asphyxia and hypoxemia	Hospitalisation	B2	0.3222	0.3393	0.9495	0.3424	3.64 (2.53;5.25)	3.7e-12	no
Effects of other external causes	Hospitalisation	B2	0.3829	0.2403	1.594	0.111	1.80 (1.59;2.04)	7.76e-20	no
Other ill-defined and unknown causes of morbidity and mortality	Hospitalisation	B2	0.3438	0.1066	3.225	0.001261	2.16 (2.00;2.33)	1.01e-85	no
Dermatophytosis	Hospitalisation	B2	0.02991	0.08973	0.3334	0.7389	1.26 (1.18;1.34)	2.66e-11	no
Althete's foot	Hospitalisation	B2	0.004227	0.07028	0.06014	0.952	1.32 (1.20;1.46)	2.96e-08	no
Family history	Hospitalisation	B2	0.3327	0.185	1.799	0.07204	1.55 (1.32;1.83)	1.56e-07	no
Candidiasis	Hospitalisation	B2	0.1163	0.05925	1.964	0.04957	2.03 (1.90;2.18)	7.7e-88	no
Candidiasis of skin and nails	Hospitalisation	B2	0.4646	0.2398	1.937	0.0527	1.77 (1.51;2.08)	4.57e-12	no
Infestation (lice, mites)	Hospitalisation	B2	0.126	0.1266	0.9953	0.3196	1.63 (1.37;1.93)	2.9e-08	no
Neoplasm of unspecified nature of digestive system	Hospitalisation	B2	-0.02084	0.1285	-0.1622	0.8712	1.78 (1.41;2.24)	1.5e-06	no
Malignant neoplasm of other and ill-defined sites within the digestive organs and peritoneum	Hospitalisation	B2	0.01363	0.07709	0.1768	0.8597	1.68 (1.48;1.90)	2.49e-16	no
Cancer within the respiratory system	Hospitalisation	B2	0.06376	0.1555	0.4101	0.6817	2.78 (2.23;3.46)	7e-20	no
Cancer of bronchus; lung	Hospitalisation	B2	0.01447	0.07908	0.183	0.8548	2.76 (2.30;3.31)	9.13e-28	no
Acquired absence of breast	Hospitalisation	B2	0.1245	0.1146	1.087	0.2771	1.85 (1.52;2.25)	1.3e-09	no
Cancer of urinary organs (incl. kidney and bladder)	Hospitalisation	B2	0.1005	0.1057	0.9514	0.3414	1.70 (1.46;1.99)	1.53e-11	no
Malignant neoplasm of kidney, except pelvis	Hospitalisation	B2	0.1609	0.1293	1.244	0.2136	1.76 (1.37;2.27)	1.03e-05	no
Malignant neoplasm of bladder	Hospitalisation	B2	-0.03337	0.08142	-0.4098	0.6819	1.54 (1.29;1.84)	1.76e-06	no
Malignant neoplasm, other	Hospitalisation	B2	0.05613	0.0629	0.8923	0.3722	1.68 (1.56;1.80)	2.82e-47	no
Chemotherapy	Hospitalisation	B2	0.2773	0.09761	2.841	0.004494	2.32 (2.15;2.50)	6.79e-102	no
Secondary malignant neoplasm	Hospitalisation	B2	0.2275	0.1262	1.803	0.07131	2.01 (1.49;2.73)	6.24e-06	no
Secondary malignancy of lymph nodes	Hospitalisation	B2	0.1606	0.1847	0.8694	0.3847	1.66 (1.43;1.94)	6.97e-11	no
Secondary malignant neoplasm of digestive systems	Hospitalisation	B2	0.3506	0.1867	1.878	0.06035	2.21 (1.57;3.11)	5.75e-06	no
Secondary malignancy of bone	Hospitalisation	B2	0.05123	0.09275	0.5523	0.5807	2.94 (2.34;3.70)	1.53e-20	no
Neoplasm of uncertain behavior	Hospitalisation	B2	-0.03017	0.1393	-0.2165	0.8286	2.01 (1.68;2.40)	1.1e-14	no
Myeloproliferative disease	Hospitalisation	B2	-0.1949	0.1793	-1.087	0.2772	3.04 (2.46;3.75)	3.78e-25	no
Polycythemia vera	Hospitalisation	B2	-0.006394	0.1362	-0.04696	0.9625	2.38 (1.64;3.45)	4.7e-06	no
Cancer of other lymphoid, histiocytic tissue	Hospitalisation	B2	-0.00365	0.1238	-0.02948	0.9765	3.58 (3.00;4.28)	5.38e-45	no
Non-Hodgkins lymphoma	Hospitalisation	B2	0.171	0.1197	1.429	0.1531	2.90 (2.46;3.41)	9.69e-37	no
Nodular lymphoma	Hospitalisation	B2	0.07538	0.2547	0.296	0.7672	3.15 (2.29;4.33)	1.73e-12	no
Lymphoid leukemia, chronic	Hospitalisation	B2	-0.1618	0.08969	-1.804	0.07128	4.68 (3.88;5.65)	2.24e-58	no
Multiple myeloma	Hospitalisation	B2	0.3423	0.305	1.122	0.2617	4.16 (3.31;5.22)	1.36e-34	no
Benign neoplasm of colon	Hospitalisation	B2	0.1179	0.05491	2.147	0.03178	1.58 (1.48;1.68)	3.91e-46	no
Benign neoplasm of other parts of digestive system	Hospitalisation	B2	0.1428	0.07202	1.983	0.04736	1.66 (1.49;1.85)	8.44e-20	no
Benign neoplasm of pituitary gland and craniopharyngeal duct (pouch)	Hospitalisation	B2	0.05179	0.1208	0.4288	0.6681	2.41 (1.73;3.36)	2.18e-07	no
Thyrotoxicosis with or without goiter	Hospitalisation	B2	0.03998	0.05349	0.7475	0.4548	1.37 (1.19;1.57)	1.04e-05	no
Secondary hypothyroidism	Hospitalisation	B2	-0.1155	0.105	-1.1	0.2714	1.96 (1.58;2.43)	9.33e-10	no
Hypothyroidism NOS	Hospitalisation	B2	0.02955	0.0376	0.7858	0.432	1.44 (1.34;1.55)	6.4e-23	no
Type 1 diabetes	Hospitalisation	B2	0.2369	0.08623	2.748	0.006003	3.51 (3.10;3.99)	2.49e-84	no
Type 1 diabetes with ketoacidosis	Hospitalisation	B2	0.1141	0.1658	0.6883	0.4912	4.46 (2.94;6.78)	2.51e-12	no
Type 1 diabetes with ophthalmic manifestations	Hospitalisation	B2	0.1023	0.1321	0.7746	0.4386	4.28 (3.21;5.70)	3.16e-23	no
Type 1 diabetes with neurological manifestations	Hospitalisation	B2	-0.004785	0.1655	-0.02891	0.9769	6.33 (4.12;9.71)	3.14e-17	no
Type 2 diabetes with ketoacidosis	Hospitalisation	B2	0.1327	0.1604	0.8274	0.408	3.87 (2.44;6.16)	9.92e-09	no
Type 2 diabetes with renal manifestations	Hospitalisation	B2	0.3245	0.1354	2.398	0.01651	7.44 (5.67;9.76)	1.53e-47	no
Type 2 diabetes with ophthalmic manifestations	Hospitalisation	B2	0.2883	0.06534	4.413	1.02e-05	3.56 (3.11;4.08)	1.04e-73	yes
Type 2 diabetes with neurological manifestations	Hospitalisation	B2	0.3019	0.1018	2.965	0.003026	5.58 (4.61;6.77)	7.46e-69	no
Impaired fasting glucose	Hospitalisation	B2	0.2207	0.05228	4.222	2.43e-05	1.33 (1.24;1.43)	7.31e-15	yes
Other abnormal glucose	Hospitalisation	B2	0.116	0.08201	1.415	0.157	1.44 (1.28;1.62)	1.69e-09	no
Glycosuria or Acetonuria	Hospitalisation	B2	0.2558	0.2349	1.089	0.2761	2.09 (1.62;2.69)	1.41e-08	no
Polyneuropathy in diabetes	Hospitalisation	B2	0.3295	0.1106	2.978	0.002897	5.72 (4.63;7.06)	3.58e-59	no
Diabetic retinopathy	Hospitalisation	B2	0.2858	0.06457	4.426	9.6e-06	2.97 (2.59;3.40)	1.16e-55	yes
Other disorders of pancreatic internal secretion	Hospitalisation	B2	0.2276	0.1085	2.098	0.03586	1.66 (1.42;1.94)	1.8e-10	no
Hypoglycemia	Hospitalisation	B2	0.4701	0.1249	3.765	0.0001666	3.94 (3.47;4.47)	6.33e-100	no
Hyperparathyroidism	Hospitalisation	B2	0.06736	0.09585	0.7028	0.4822	2.12 (1.75;2.58)	3.85e-14	no
Pituitary hypofunction	Hospitalisation	B2	0.1115	0.1382	0.8069	0.4197	2.28 (1.63;3.20)	1.56e-06	no
Disorders of adrenal glands	Hospitalisation	B2	0.2258	0.1185	1.905	0.05673	3.62 (2.48;5.29)	2.46e-11	no
Iatrogenic endocrine disorders	Hospitalisation	B2	0.1642	0.1338	1.227	0.2197	4.51 (2.62;7.77)	5.73e-08	no
Anorexia	Hospitalisation	B2	0.1221	0.1127	1.083	0.2788	2.80 (2.46;3.17)	3.98e-57	no
Vitamin B-complex deficiencies	Hospitalisation	B2	0.2721	0.06195	4.392	1.12e-05	2.65 (2.42;2.90)	2.6e-100	yes
Vitamin D deficiency	Hospitalisation	B2	0.2149	0.07301	2.943	0.003249	2.11 (1.95;2.28)	9.05e-79	no
Lack of normal physiological development, unspecified	Hospitalisation	B2	-0.04635	0.4338	-0.1069	0.9149	4.26 (2.52;7.20)	5.92e-08	no
Proteinuria	Hospitalisation	B2	0.3421	0.08695	3.935	8.32e-05	2.66 (2.39;2.97)	4.47e-69	no
Hyperlipidemia	Hospitalisation	B2	0.1678	0.06224	2.696	0.007014	1.52 (1.42;1.63)	5.79e-31	no
Hypercholesterolemia	Hospitalisation	B2	0.2284	0.04428	5.159	2.49e-07	2.10 (2.00;2.21)	6.28e-175	yes
Unspecified disorder of lipoid metabolism	Hospitalisation	B2	0.3399	0.1799	1.889	0.05889	1.82 (1.44;2.30)	6.47e-07	no
Gout	Hospitalisation	B2	0.2106	0.0421	5.001	5.7e-07	1.64 (1.53;1.76)	5.28e-41	yes
Gouty arthropathy	Hospitalisation	B2	0.4129	0.2901	1.423	0.1546	1.95 (1.45;2.62)	8.03e-06	no
Disorders of magnesium metabolism	Hospitalisation	B2	0.2677	0.2223	1.204	0.2286	4.77 (3.96;5.76)	6.97e-60	no
Disorders of calcium/phosphorus metabolism	Hospitalisation	B2	0.1406	0.1399	1.005	0.3149	2.34 (2.01;2.73)	3.09e-28	no
Disorders of phosphorus metabolism	Hospitalisation	B2	-0.1354	0.1323	-1.024	0.3058	3.82 (2.96;4.94)	1.1e-24	no
Electrolyte imbalance	Hospitalisation	B2	-0.04697	0.2664	-0.1763	0.86	4.35 (3.16;5.99)	1.56e-19	no
Hyperosmolality and/or hypernatremia	Hospitalisation	B2	0.2335	0.4284	0.545	0.5857	3.63 (2.73;4.82)	5.52e-19	no
Hyposmolality and/or hyponatremia	Hospitalisation	B2	0.006547	0.06447	0.1015	0.9191	2.68 (2.40;3.00)	9.21e-68	no
Hyperpotassemia	Hospitalisation	B2	0.3416	0.1832	1.865	0.06217	3.29 (2.86;3.78)	1.93e-63	no
Acidosis	Hospitalisation	B2	0.5307	0.3142	1.689	0.09117	4.41 (3.73;5.21)	2e-68	no
Hypovolemia	Hospitalisation	B2	0.4118	0.1685	2.444	0.01453	4.08 (3.69;4.51)	6.5e-163	no
Fluid overload	Hospitalisation	B2	0.3877	0.1182	3.28	0.001037	5.74 (4.86;6.77)	5.13e-95	no
Polydipsia	Hospitalisation	B2	0.7518	1.088	0.6912	0.4895	1.81 (1.46;2.23)	3.04e-08	no
Other disorders of metabolism	Hospitalisation	B2	0.4068	0.4083	0.9963	0.3191	3.06 (2.58;3.62)	7.95e-38	no
Iron deficiency anemias, unspecified or not due to blood loss	Hospitalisation	B2	0.1571	0.05646	2.782	0.005406	2.07 (1.94;2.22)	2.57e-104	no
Pernicious anemia	Hospitalisation	B2	0.1109	0.08049	1.378	0.1683	2.08 (1.70;2.54)	6.66e-13	no
Other vitamin B12 deficiency anemia	Hospitalisation	B2	0.06791	0.09627	0.7054	0.4806	2.07 (1.71;2.52)	1.33e-13	no
Folate-deficiency anemia	Hospitalisation	B2	-0.05148	0.3936	-0.1308	0.8959	4.06 (3.16;5.20)	1.98e-28	no
Aplastic anemia	Hospitalisation	B2	0.04178	0.3106	0.1345	0.893	2.82 (2.11;3.77)	2.43e-12	no
Other anemias	Hospitalisation	B2	0.1793	0.07691	2.331	0.01975	2.35 (2.21;2.50)	7.49e-163	no
Acute posthemorrhagic anemia	Hospitalisation	B2	-0.2659	0.2406	-1.106	0.2689	3.18 (2.03;4.99)	4.78e-07	no
Anemia of chronic disease	Hospitalisation	B2	0.2731	0.2003	1.364	0.1727	7.20 (5.72;9.07)	4.71e-63	no
Congenital deficiency of other clotting factors (including factor VII)	Hospitalisation	B2	0.219	0.324	0.676	0.499	2.77 (1.76;4.34)	9.55e-06	no
Hemorrhagic disorder due to intrinsic circulating anticoagulants	Hospitalisation	B2	0.1192	0.1069	1.114	0.2651	3.76 (2.14;6.63)	4.54e-06	no
Other and unspecified coagulation defects	Hospitalisation	B2	0.01753	0.1086	0.1614	0.8718	2.13 (1.60;2.85)	3.11e-07	no
Thrombocytopenia	Hospitalisation	B2	0.006106	0.1335	0.04572	0.9635	2.20 (1.87;2.58)	1.04e-21	no
Primary thrombocytopenia	Hospitalisation	B2	0.0861	0.1689	0.5099	0.6101	2.74 (2.10;3.59)	1.52e-13	no
Diseases of white blood cells	Hospitalisation	B2	0.1454	0.3145	0.4623	0.6439	2.72 (2.26;3.28)	4.25e-26	no
Neutropenia	Hospitalisation	B2	0.005919	0.1504	0.03935	0.9686	2.52 (2.16;2.93)	2.16e-32	no
Other diseases of blood and blood-forming organs	Hospitalisation	B2	0.1401	0.1655	0.8465	0.3973	1.88 (1.57;2.26)	9.12e-12	no
Lymphadenitis	Hospitalisation	B2	0.251	0.1443	1.74	0.08189	1.68 (1.51;1.86)	3.74e-22	no
Polycythemia, secondary	Hospitalisation	B2	-0.01829	0.1279	-0.143	0.8863	2.25 (1.63;3.10)	9.12e-07	no
Delirium dementia and amnestic and other cognitive disorders	Hospitalisation	B2	0.1194	0.1522	0.7843	0.4329	3.86 (3.24;4.60)	5.93e-52	no
Alzheimer's disease	Hospitalisation	B2	-0.05284	0.1302	-0.4057	0.6849	3.52 (3.08;4.01)	1.21e-78	no
Alteration of consciousness	Hospitalisation	B2	0.2157	0.1848	1.167	0.243	3.43 (2.97;3.96)	2.44e-63	no
Neurological disorders	Hospitalisation	B2	-0.1194	0.2942	-0.4058	0.6849	2.86 (2.47;3.30)	5.11e-46	no
Aphasia/speech disturbance	Hospitalisation	B2	0.08835	0.1271	0.6953	0.4869	2.98 (2.63;3.38)	2.36e-66	no
Memory loss	Hospitalisation	B2	0.2655	0.1169	2.272	0.02309	2.31 (2.13;2.50)	1.33e-91	no
Hallucinations	Hospitalisation	B2	0.007067	0.08355	0.08459	0.9326	3.78 (2.88;4.97)	1.21e-21	no
Swelling, mass, or lump in head and neck [Space-occupying lesion, intracranial NOS]	Hospitalisation	B2	0.3494	0.1971	1.773	0.07621	1.63 (1.44;1.85)	7.07e-15	no
Schizophrenia	Hospitalisation	B2	-0.0544	0.09111	-0.5971	0.5504	2.24 (1.69;2.95)	1.52e-08	no
Paranoid disorders	Hospitalisation	B2	0.1004	0.1141	0.8794	0.3792	2.42 (1.73;3.37)	1.91e-07	no
Mood disorders	Hospitalisation	B2	-0.02791	0.1243	-0.2245	0.8223	1.79 (1.51;2.12)	1.27e-11	no
Bipolar	Hospitalisation	B2	0.01069	0.08309	0.1287	0.8976	2.17 (1.81;2.60)	8.55e-17	no
Major depressive disorder	Hospitalisation	B2	0.1442	0.089	1.62	0.1052	2.00 (1.68;2.36)	1.45e-15	no
Suicide or self-inflicted injury	Hospitalisation	B2	0.05234	0.1078	0.4855	0.6273	5.33 (4.45;6.39)	3.8e-73	no
Anxiety disorders	Hospitalisation	B2	0.183	0.06343	2.886	0.003905	2.01 (1.89;2.13)	8.61e-108	no
Anxiety disorder	Hospitalisation	B2	0.1731	0.04924	3.515	0.00044	1.83 (1.73;1.94)	3.13e-94	no
Generalized anxiety disorder	Hospitalisation	B2	0.1788	0.07767	2.303	0.0213	1.46 (1.27;1.68)	9.71e-08	no
Agorophobia, social phobia, and panic disorder	Hospitalisation	B2	0.1876	0.07523	2.494	0.01265	1.74 (1.53;1.97)	2.01e-17	no
Phobia	Hospitalisation	B2	0.1817	0.07645	2.376	0.01748	1.65 (1.41;1.93)	3.94e-10	no
Acute reaction to stress	Hospitalisation	B2	0.1077	0.07136	1.509	0.1312	1.45 (1.27;1.67)	9.69e-08	no
Posttraumatic stress disorder	Hospitalisation	B2	0.2256	0.1324	1.704	0.08847	2.22 (1.68;2.93)	1.89e-08	no
Personality disorders	Hospitalisation	B2	0.05214	0.3091	0.1687	0.8661	2.51 (1.85;3.41)	4.18e-09	no
Antisocial/borderline personality disorder	Hospitalisation	B2	0.5498	0.2884	1.906	0.05661	4.82 (3.14;7.41)	6.32e-13	no
Sexual and gender identity disorders	Hospitalisation	B2	0.334	0.08181	4.083	4.45e-05	1.99 (1.82;2.19)	5.22e-48	no
Adjustment reaction	Hospitalisation	B2	0.1249	0.117	1.067	0.2858	1.60 (1.32;1.94)	1.34e-06	no
Other mental disorder	Hospitalisation	B2	0.2466	0.04892	5.04	4.65e-07	2.65 (2.52;2.79)	0	yes
Conduct disorders	Hospitalisation	B2	0.02436	0.1225	0.1988	0.8424	4.06 (2.78;5.92)	3.76e-13	no
Develomental delays and disorders	Hospitalisation	B2	0.2569	0.1637	1.57	0.1164	2.71 (2.17;3.39)	1.13e-18	no
Mental retardation	Hospitalisation	B2	0.206	0.1338	1.539	0.1237	5.46 (3.34;8.92)	1.23e-11	no
Substance addiction and disorders	Hospitalisation	B2	0.21	0.08131	2.583	0.009807	2.11 (1.78;2.50)	1.01e-17	no
Alcohol-related disorders	Hospitalisation	B2	0.1801	0.05235	3.441	0.000579	2.40 (2.19;2.63)	1.09e-77	no
Alcoholism	Hospitalisation	B2	0.2184	0.07348	2.972	0.002963	2.10 (1.92;2.29)	2.46e-60	no
Alcoholic liver damage	Hospitalisation	B2	0.1239	0.08233	1.505	0.1324	3.62 (2.97;4.41)	1.4e-37	no
Tobacco use disorder	Hospitalisation	B2	0.2195	0.04372	5.021	5.14e-07	2.02 (1.91;2.13)	5.22e-143	yes
Meningitis	Hospitalisation	B2	0.5148	0.6046	0.8516	0.3945	1.79 (1.46;2.20)	2.07e-08	no
Sleep disorders	Hospitalisation	B2	0.1647	0.07129	2.311	0.02085	1.66 (1.51;1.83)	1.67e-25	no
Sleep apnea	Hospitalisation	B2	0.2356	0.05789	4.069	4.73e-05	2.22 (2.01;2.44)	1.45e-57	no
Organic or persistent insomnia	Hospitalisation	B2	0.111	0.06304	1.761	0.07816	1.64 (1.52;1.78)	1.58e-34	no
Circadian rhythm sleep disorder	Hospitalisation	B2	-0.009553	0.27	-0.03538	0.9718	2.59 (1.77;3.77)	8.3e-07	no
Other cerebral degenerations	Hospitalisation	B2	-0.001381	0.1976	-0.006987	0.9944	3.98 (2.91;5.46)	7.79e-18	no
Cerebral degeneration, unspecified	Hospitalisation	B2	-0.05976	0.2908	-0.2055	0.8372	4.43 (3.66;5.35)	6.39e-53	no
Parkinson's disease	Hospitalisation	B2	0.08572	0.0964	0.8892	0.3739	3.03 (2.65;3.47)	3.41e-58	no
Extrapyramidal disease and abnormal movement disorders	Hospitalisation	B2	0.1939	0.07725	2.51	0.01208	1.74 (1.52;1.99)	8.52e-16	no
Essential tremor	Hospitalisation	B2	0.07383	0.06611	1.117	0.2641	1.76 (1.47;2.12)	1.18e-09	no
Myoclonus	Hospitalisation	B2	0.3006	0.264	1.138	0.255	3.22 (2.08;4.99)	1.77e-07	no
Degenerative disease of the spinal cord	Hospitalisation	B2	0.5401	0.178	3.035	0.002406	2.42 (2.05;2.86)	1.13e-25	no
Spinocerebellar disease	Hospitalisation	B2	0.146	0.1972	0.7404	0.4591	3.00 (1.99;4.51)	1.47e-07	no
Acute pain	Hospitalisation	B2	0.3111	0.06907	4.503	6.69e-06	1.72 (1.61;1.85)	1.02e-52	yes
Chronic pain	Hospitalisation	B2	0.227	0.09179	2.473	0.01341	2.83 (2.39;3.35)	9.11e-34	no
Other headache syndromes	Hospitalisation	B2	0.2338	0.05428	4.307	1.66e-05	1.57 (1.49;1.66)	1.3e-57	yes
Migraine	Hospitalisation	B2	0.009845	0.03553	0.2771	0.7817	1.20 (1.11;1.29)	2.25e-06	no
Hemiplegia	Hospitalisation	B2	0.2119	0.11	1.925	0.05418	3.80 (3.33;4.34)	4.49e-87	no
Infantile cerebral palsy	Hospitalisation	B2	0.2992	0.7818	0.3827	0.7019	3.91 (2.39;6.39)	5.14e-08	no
Other paralytic syndromes	Hospitalisation	B2	0.2856	0.2285	1.25	0.2115	2.68 (2.29;3.13)	1.53e-35	no
Epilepsy, recurrent seizures, convulsions	Hospitalisation	B2	-0.01996	0.09657	-0.2067	0.8362	2.48 (2.20;2.79)	7.75e-52	no
Epilepsy	Hospitalisation	B2	-0.08427	0.2297	-0.3669	0.7137	3.74 (2.87;4.86)	8.61e-23	no
Generalized convulsive epilepsy	Hospitalisation	B2	-0.07694	0.131	-0.5872	0.5571	3.18 (2.54;3.96)	1.67e-24	no
Partial epilepsy	Hospitalisation	B2	0.09567	0.1102	0.8682	0.3853	2.96 (2.27;3.86)	1.02e-15	no
Convulsions	Hospitalisation	B2	0.03467	0.1246	0.2782	0.7808	2.87 (2.54;3.24)	2.18e-64	no
Cerebral edema and compression of brain	Hospitalisation	B2	0.1706	0.2548	0.6693	0.5033	3.61 (2.44;5.35)	1.46e-10	no
Coma	Hospitalisation	B2	0.3359	0.1541	2.18	0.02925	2.01 (1.60;2.51)	1e-09	no
Encephalopathy, not elsewhere classified	Hospitalisation	B2	0.08925	0.1166	0.7656	0.4439	5.27 (3.36;8.27)	4.68e-13	no
Other conditions of brain, NOS	Hospitalisation	B2	0.31	0.2843	1.09	0.2756	3.57 (2.73;4.68)	2.5e-20	no
Abnormal involuntary movements	Hospitalisation	B2	0.264	0.05093	5.183	2.18e-07	1.89 (1.76;2.03)	1.17e-72	yes
Abnormality of gait	Hospitalisation	B2	0.1612	0.08418	1.915	0.05552	3.73 (3.42;4.06)	1.09e-203	no
Lack of coordination	Hospitalisation	B2	0.116	0.2938	0.3948	0.693	2.22 (1.84;2.68)	1.6e-16	no
Other peripheral nerve disorders	Hospitalisation	B2	0.1642	0.04488	3.658	0.0002543	1.43 (1.34;1.53)	1.59e-25	no
Nerve root and plexus disorders	Hospitalisation	B2	0.2155	0.1055	2.042	0.04119	1.61 (1.35;1.91)	9.56e-08	no
Hereditary and idiopathic peripheral neuropathy	Hospitalisation	B2	0.4964	1.099	0.4518	0.6514	2.65 (1.87;3.75)	3.72e-08	no
Inflammatory and toxic neuropathy	Hospitalisation	B2	0.4352	0.1175	3.703	0.0002132	2.81 (2.49;3.16)	9.55e-65	no
Myasthenia gravis	Hospitalisation	B2	0.2057	0.1206	1.706	0.08808	2.74 (1.82;4.13)	1.36e-06	no
Other retinal disorders	Hospitalisation	B2	-0.1595	0.1479	-1.078	0.281	1.41 (1.24;1.60)	1.24e-07	no
Macular degeneration (senile) of retina NOS	Hospitalisation	B2	0.04309	0.0564	0.7641	0.4448	1.39 (1.26;1.54)	8.08e-11	no
Retinal vascular changes and abnomalities	Hospitalisation	B2	0.08009	0.09426	0.8497	0.3955	1.40 (1.23;1.59)	3.16e-07	no
Hereditary retinal dystrophies	Hospitalisation	B2	0.2301	0.2272	1.013	0.3112	2.30 (1.84;2.86)	1.12e-13	no
Cataract	Hospitalisation	B2	0.09433	0.04902	1.924	0.05432	1.61 (1.52;1.70)	2.13e-58	no
Senile cataract	Hospitalisation	B2	0.1643	0.06343	2.59	0.009602	1.59 (1.47;1.71)	6.06e-34	no
Visual disturbances	Hospitalisation	B2	0.1474	0.08393	1.756	0.07908	1.71 (1.56;1.87)	2e-30	no
Amblyopia	Hospitalisation	B2	0.2218	0.1051	2.111	0.03479	1.81 (1.49;2.19)	1.6e-09	no
Diplopia and disorders of binocular vision	Hospitalisation	B2	0.03304	0.1513	0.2184	0.8271	1.73 (1.47;2.04)	4.56e-11	no
Visual field defects	Hospitalisation	B2	-0.1013	0.1655	-0.6121	0.5404	1.53 (1.27;1.84)	8.91e-06	no
Subjective visual disturbances	Hospitalisation	B2	0.4812	0.904	0.5323	0.5945	2.53 (2.07;3.08)	5.42e-20	no
Conjunctivitis, infectious	Hospitalisation	B2	0.05476	0.05216	1.05	0.2939	1.27 (1.20;1.35)	2.26e-15	no
Uveitis, noninfectious or NOS	Hospitalisation	B2	0.07582	0.1574	0.4816	0.6301	1.45 (1.25;1.69)	1.13e-06	no
Other disorders of eyelids	Hospitalisation	B2	0.1697	0.1066	1.592	0.1114	1.33 (1.18;1.49)	2.23e-06	no
Ectropion or entropion	Hospitalisation	B2	0.2301	0.1105	2.082	0.03736	1.87 (1.56;2.24)	7.2e-12	no
Ptosis of eyelid	Hospitalisation	B2	0.1297	0.08473	1.531	0.1259	1.58 (1.31;1.91)	1.53e-06	no
Disorders of lacrimal system	Hospitalisation	B2	0.05844	0.07896	0.7402	0.4592	1.52 (1.39;1.67)	1.02e-19	no
Epiphora	Hospitalisation	B2	-0.03019	0.1075	-0.2809	0.7788	1.43 (1.25;1.65)	3.26e-07	no
Optic neuritis/neuropathy	Hospitalisation	B2	0.2931	0.4651	0.6301	0.5286	2.20 (1.72;2.83)	4.14e-10	no
Aphakia and other disorders of lens	Hospitalisation	B2	0.1562	0.1057	1.478	0.1394	1.59 (1.38;1.83)	1.62e-10	no
Pain, swelling or discharge of eye	Hospitalisation	B2	-0.04565	0.1628	-0.2803	0.7792	1.69 (1.45;1.97)	3.34e-11	no
Septicemia	Hospitalisation	B2	0.2433	0.1088	2.236	0.02532	3.96 (3.62;4.33)	1.32e-200	no
Gram negative septicemia	Hospitalisation	B2	0.2024	0.2282	0.8871	0.375	3.74 (3.14;4.46)	4.82e-49	no
Otitis externa	Hospitalisation	B2	0.04749	0.04529	1.049	0.2943	1.19 (1.12;1.26)	1e-08	no
Suppurative and unspecified otitis media	Hospitalisation	B2	0.1682	0.07297	2.305	0.02117	1.37 (1.26;1.48)	1.39e-14	no
Otalgia	Hospitalisation	B2	0.1899	0.0782	2.429	0.01514	1.26 (1.16;1.37)	6.47e-08	no
Dizziness and giddiness (Light-headedness and vertigo)	Hospitalisation	B2	0.1954	0.04652	4.2	2.67e-05	1.52 (1.44;1.60)	8.34e-55	yes
Hearing loss	Hospitalisation	B2	-0.01719	0.05225	-0.3291	0.7421	1.33 (1.26;1.41)	4.2e-22	no
Rheumatic disease of the heart valves	Hospitalisation	B2	0.1084	0.08556	1.267	0.2052	2.18 (1.84;2.58)	1.39e-19	no
Mitral valve disease	Hospitalisation	B2	0.1158	0.06601	1.755	0.07932	1.93 (1.75;2.14)	6.13e-37	no
Aortic valve disease	Hospitalisation	B2	0.005837	0.08588	0.06797	0.9458	1.86 (1.61;2.14)	8.62e-18	no
Acute rheumatic heart disease	Hospitalisation	B2	-0.05136	0.142	-0.3618	0.7175	3.58 (2.03;6.31)	1.01e-05	no
Disease of tricuspid valve	Hospitalisation	B2	0.7541	0.9378	0.804	0.4214	2.40 (2.09;2.75)	4.88e-35	no
Nonrheumatic mitral valve disorders	Hospitalisation	B2	0.1121	0.06824	1.643	0.1004	1.91 (1.72;2.11)	1.88e-34	no
Nonrheumatic pulmonary valve disorders	Hospitalisation	B2	-0.06876	0.2307	-0.298	0.7657	2.33 (1.66;3.26)	8.71e-07	no
Heart valve replaced	Hospitalisation	B2	0.07195	0.1196	0.6016	0.5474	2.07 (1.73;2.48)	2.32e-15	no
Abnormal heart sounds	Hospitalisation	B2	0.09713	0.07892	1.231	0.2184	1.63 (1.41;1.89)	4.74e-11	no
Essential hypertension	Hospitalisation	B2	0.2051	0.03819	5.372	7.79e-08	2.06 (1.97;2.17)	1.28e-186	yes
Hypertensive chronic kidney disease	Hospitalisation	B2	0.2837	0.1279	2.219	0.02651	4.53 (3.83;5.36)	3.67e-69	no
Other hypertensive complications	Hospitalisation	B2	0.04429	0.151	0.2933	0.7693	3.58 (2.40;5.34)	4.65e-10	no
Bacterial infection NOS	Hospitalisation	B2	0.5774	0.2429	2.377	0.01745	2.23 (2.04;2.43)	2.52e-73	no
Staphylococcus infections	Hospitalisation	B2	0.4975	0.2163	2.3	0.02146	2.75 (2.44;3.10)	1.2e-61	no
E. coli	Hospitalisation	B2	0.4995	0.1398	3.573	0.0003535	4.12 (3.71;4.57)	8.96e-155	no
Unstable angina (intermediate coronary syndrome)	Hospitalisation	B2	0.1811	0.05518	3.283	0.001027	2.13 (1.90;2.38)	6.14e-40	no
Myocardial infarction	Hospitalisation	B2	0.2097	0.05207	4.027	5.66e-05	2.12 (1.98;2.28)	2.88e-95	no
Angina pectoris	Hospitalisation	B2	0.1845	0.04268	4.323	1.54e-05	2.15 (2.02;2.29)	1.87e-127	yes
Coronary atherosclerosis	Hospitalisation	B2	0.1584	0.04014	3.947	7.91e-05	1.92 (1.80;2.05)	9.87e-88	no
Other chronic ischemic heart disease, unspecified	Hospitalisation	B2	0.1896	0.04702	4.033	5.51e-05	2.45 (2.30;2.60)	1.95e-175	no
Other acute and subacute forms of ischemic heart disease	Hospitalisation	B2	0.4006	0.1086	3.689	0.0002251	2.57 (2.25;2.94)	1.33e-43	no
Other forms of chronic heart disease	Hospitalisation	B2	0.2653	0.07646	3.469	0.0005223	2.72 (2.47;2.99)	1.21e-95	no
Pulmonary heart disease	Hospitalisation	B2	0.2148	0.06644	3.233	0.001224	1.97 (1.74;2.22)	1.3e-27	no
Pulmonary embolism and infarction, acute	Hospitalisation	B2	0.1878	0.08865	2.118	0.03416	1.91 (1.61;2.28)	2.32e-13	no
Chronic pulmonary heart disease	Hospitalisation	B2	0.346	0.1171	2.955	0.003125	3.73 (3.03;4.60)	6.67e-35	no
Primary pulmonary hypertension	Hospitalisation	B2	0.2302	0.2982	0.772	0.4401	2.62 (1.85;3.70)	5.72e-08	no
Cardiomegaly	Hospitalisation	B2	0.2998	0.08913	3.363	0.0007705	2.59 (2.36;2.83)	3.47e-96	no
Nonspecific chest pain	Hospitalisation	B2	0.295	0.06352	4.644	3.42e-06	1.81 (1.72;1.90)	1.69e-122	yes
Precordial pain	Hospitalisation	B2	0.191	0.08496	2.248	0.02459	2.30 (2.04;2.59)	1.78e-42	no
Pericarditis	Hospitalisation	B2	0.2262	0.1509	1.499	0.1338	2.18 (1.78;2.68)	5.49e-14	no
Acute pericarditis	Hospitalisation	B2	0.02052	0.1399	0.1467	0.8834	1.98 (1.52;2.58)	3.55e-07	no
Endocarditis	Hospitalisation	B2	-0.0336	0.1081	-0.3108	0.7559	2.20 (1.73;2.79)	1.1e-10	no
Primary/intrinsic cardiomyopathies	Hospitalisation	B2	0.06994	0.09642	0.7254	0.4682	2.38 (1.99;2.85)	1.37e-21	no
Cardiac conduction disorders	Hospitalisation	B2	0.1375	0.1364	1.008	0.3134	2.16 (1.69;2.77)	1.19e-09	no
First degree AV block	Hospitalisation	B2	0.1843	0.08886	2.074	0.03807	2.05 (1.76;2.38)	4.7e-20	no
Atrioventricular block, complete	Hospitalisation	B2	0.1807	0.1306	1.383	0.1666	2.10 (1.65;2.68)	1.48e-09	no
Bundle branch block	Hospitalisation	B2	0.01425	0.1223	0.1165	0.9072	1.91 (1.45;2.51)	3.69e-06	no
Right bundle branch block	Hospitalisation	B2	0.1408	0.09827	1.433	0.1519	2.11 (1.83;2.43)	1.06e-24	no
Left bundle branch block	Hospitalisation	B2	0.2076	0.1129	1.838	0.06606	1.86 (1.60;2.16)	5.97e-16	no
Cardiac pacemaker/device in situ	Hospitalisation	B2	0.1412	0.2179	0.6478	0.5171	3.84 (2.70;5.47)	7.82e-14	no
Cardiac pacemaker in situ	Hospitalisation	B2	0.2691	0.09515	2.828	0.004684	2.80 (2.49;3.15)	2.11e-66	no
Paroxysmal supraventricular tachycardia	Hospitalisation	B2	0.1156	0.07071	1.634	0.1022	1.72 (1.50;1.99)	7.3e-14	no
Paroxysmal ventricular tachycardia	Hospitalisation	B2	0.1991	0.1275	1.562	0.1184	2.25 (1.82;2.79)	1.11e-13	no
Atrial fibrillation and flutter	Hospitalisation	B2	0.07039	0.04361	1.614	0.1065	2.04 (1.91;2.18)	9.91e-103	no
Atrial fibrillation	Hospitalisation	B2	0.1226	0.05104	2.401	0.01634	2.65 (2.46;2.84)	6.8e-158	no
Other specified cardiac dysrhythmias	Hospitalisation	B2	0.1671	0.06581	2.539	0.01111	1.67 (1.52;1.84)	1.13e-25	no
Cardiac arrest	Hospitalisation	B2	0.1278	0.1964	0.6508	0.5152	1.98 (1.50;2.60)	1e-06	no
Arrhythmia (cardiac) NOS	Hospitalisation	B2	-0.121	0.1364	-0.8871	0.375	1.48 (1.25;1.76)	7.63e-06	no
Tachycardia NOS	Hospitalisation	B2	0.3584	0.2265	1.582	0.1136	2.63 (2.33;2.96)	5.81e-56	no
Palpitations	Hospitalisation	B2	0.0424	0.04575	0.9268	0.354	1.21 (1.12;1.30)	4.51e-07	no
Congestive heart failure (CHF) NOS	Hospitalisation	B2	0.2243	0.07598	2.952	0.003161	4.16 (3.75;4.63)	5.05e-154	no
Heart failure NOS	Hospitalisation	B2	0.2403	0.06917	3.474	0.000513	2.96 (2.73;3.21)	1.49e-151	no
Abnormal function study of cardiovascular system	Hospitalisation	B2	0.2588	0.1037	2.496	0.01255	1.63 (1.46;1.81)	1.93e-19	no
Symptoms involving cardiovascular system	Hospitalisation	B2	0.05131	0.1125	0.4563	0.6482	1.81 (1.59;2.05)	1.92e-20	no
Intracerebral hemorrhage	Hospitalisation	B2	0.0216	0.196	0.1102	0.9122	2.53 (2.01;3.20)	4.35e-15	no
Subdural hemorrhage	Hospitalisation	B2	0.1374	0.1567	0.8764	0.3808	2.35 (1.62;3.41)	6.52e-06	no
Cerebrovascular disease	Hospitalisation	B2	0.1811	0.09614	1.884	0.05961	2.29 (2.03;2.58)	1.98e-42	no
Occlusion and stenosis of precerebral arteries	Hospitalisation	B2	0.003405	0.06986	0.04875	0.9611	2.43 (2.04;2.89)	1.45e-23	no
Cerebral atherosclerosis	Hospitalisation	B2	0.3032	0.3343	0.9068	0.3645	2.93 (2.40;3.59)	1.52e-25	no
Occlusion of cerebral arteries	Hospitalisation	B2	0.1813	0.09794	1.851	0.06421	2.64 (2.38;2.93)	2.63e-74	no
Cerebral artery occlusion, with cerebral infarction	Hospitalisation	B2	0.177	0.07519	2.354	0.01856	2.51 (2.31;2.73)	5.21e-103	no
Cerebral ischemia	Hospitalisation	B2	0.02103	0.102	0.2062	0.8366	3.43 (3.01;3.92)	1.94e-74	no
Transient cerebral ischemia	Hospitalisation	B2	0.1316	0.06971	1.888	0.05898	1.94 (1.75;2.14)	2.01e-39	no
Late effects of cerebrovascular disease	Hospitalisation	B2	0.4658	0.2805	1.66	0.09682	4.20 (3.62;4.88)	7.41e-80	no
Atherosclerosis	Hospitalisation	B2	0.2611	0.1821	1.434	0.1516	2.19 (1.62;2.95)	3.27e-07	no
Atherosclerosis of native arteries of the extremities with ulceration or gangrene	Hospitalisation	B2	0.1019	0.1026	0.9936	0.3204	3.41 (2.65;4.38)	8.92e-22	no
Vascular insufficiency of intestine	Hospitalisation	B2	0.1229	0.1507	0.8155	0.4148	2.34 (1.66;3.30)	1.08e-06	no
Abdominal aortic aneurysm	Hospitalisation	B2	0.1858	0.07911	2.348	0.01885	1.94 (1.62;2.32)	5.13e-13	no
Peripheral angiopathy in diseases classified elsewhere	Hospitalisation	B2	0.3425	0.09726	3.521	0.0004294	4.76 (3.86;5.87)	3.23e-48	no
Other specified peripheral vascular diseases	Hospitalisation	B2	-0.09787	0.09724	-1.006	0.3142	1.64 (1.38;1.96)	3.15e-08	no
Peripheral vascular disease, unspecified	Hospitalisation	B2	0.282	0.08073	3.494	0.0004764	3.14 (2.85;3.46)	7.58e-120	no
Arterial embolism and thrombosis of lower extremity artery	Hospitalisation	B2	0.1833	0.151	1.214	0.2248	3.08 (2.34;4.06)	1.23e-15	no
Wegener's granulomatosis	Hospitalisation	B2	0.008981	0.1856	0.04839	0.9614	3.27 (2.00;5.34)	2.17e-06	no
Giant cell arteritis	Hospitalisation	B2	0.1691	0.1125	1.503	0.1329	1.95 (1.50;2.52)	4.48e-07	no
Arteritis NOS	Hospitalisation	B2	0.7584	1.35	0.5616	0.5744	2.43 (1.81;3.27)	4.09e-09	no
Other disorders of arteries and arterioles	Hospitalisation	B2	0.1886	0.1773	1.064	0.2872	2.62 (2.08;3.30)	3.02e-16	no
Stricture of artery	Hospitalisation	B2	0.1298	0.1031	1.26	0.2078	2.76 (2.22;3.44)	1.22e-19	no
Noninfectious disorders of lymphatic channels	Hospitalisation	B2	0.1101	0.0911	1.208	0.227	2.56 (2.20;2.99)	2.76e-33	no
Phlebitis and thrombophlebitis	Hospitalisation	B2	0.1928	0.06057	3.184	0.001455	1.67 (1.52;1.83)	4.01e-27	no
Phlebitis and thrombophlebitis of lower extremities	Hospitalisation	B2	0.1992	0.06666	2.989	0.002802	1.87 (1.71;2.05)	1.66e-41	no
Other venous embolism and thrombosis	Hospitalisation	B2	0.7222	1.326	0.5447	0.5859	2.22 (1.70;2.90)	5.58e-09	no
Varicose veins of lower extremity, symptomtic	Hospitalisation	B2	0.2305	0.06805	3.388	0.0007046	1.68 (1.52;1.85)	1.86e-25	no
Hemorrhoids	Hospitalisation	B2	0.07616	0.05288	1.44	0.1498	1.36 (1.26;1.48)	1.17e-14	no
Chronic venous insufficiency [CVI]	Hospitalisation	B2	0.2616	0.09139	2.862	0.004206	2.64 (2.13;3.26)	7.08e-19	no
Hypotension	Hospitalisation	B2	0.4763	0.4838	0.9844	0.3249	2.65 (2.21;3.19)	3.5e-25	no
Orthostatic hypotension	Hospitalisation	B2	0.3733	0.1075	3.471	0.0005178	3.07 (2.79;3.37)	1.12e-121	no
Iatrogenic hypotension	Hospitalisation	B2	-0.1041	0.2299	-0.4529	0.6506	3.19 (2.31;4.41)	1.93e-12	no
Hypotension NOS	Hospitalisation	B2	0.388	0.145	2.675	0.00748	2.83 (2.58;3.10)	1.65e-111	no
Circulatory disease NEC	Hospitalisation	B2	0.298	0.08444	3.529	0.0004175	2.81 (2.65;2.98)	2.59e-261	no
Acute sinusitis	Hospitalisation	B2	0.1731	0.04972	3.482	0.0004985	1.21 (1.13;1.29)	1.54e-08	no
Acute upper respiratory infections of multiple or unspecified sites	Hospitalisation	B2	0.1841	0.05358	3.436	0.0005909	1.41 (1.35;1.48)	5.26e-48	no
Acute pharyngitis	Hospitalisation	B2	0.1399	0.06622	2.113	0.03458	1.25 (1.19;1.33)	3.11e-16	no
Diseases of the larynx and vocal cords	Hospitalisation	B2	0.1951	0.1573	1.241	0.2148	1.75 (1.43;2.14)	4.3e-08	no
Voice disturbance	Hospitalisation	B2	0.175	0.07882	2.22	0.02644	1.40 (1.24;1.57)	2.5e-08	no
Chronic sinusitis	Hospitalisation	B2	0.1109	0.05312	2.087	0.03689	1.27 (1.18;1.36)	4.37e-11	no
Epistaxis or throat hemorrhage	Hospitalisation	B2	0.2266	0.06195	3.658	0.0002541	1.55 (1.42;1.69)	3.97e-22	no
Other upper respiratory disease	Hospitalisation	B2	0.3272	0.08927	3.666	0.0002467	1.36 (1.25;1.48)	3.71e-12	no
Pneumonia	Hospitalisation	B2	0.4129	0.08266	4.995	5.9e-07	2.80 (2.61;2.99)	5.67e-192	yes
Bacterial pneumonia	Hospitalisation	B2	0.2003	0.1051	1.907	0.05654	2.90 (2.43;3.46)	4.21e-32	no
Pneumococcal pneumonia	Hospitalisation	B2	0.3358	0.0922	3.642	0.0002707	3.56 (3.30;3.83)	6.39e-246	no
Pseudomonal pneumonia	Hospitalisation	B2	0.4107	0.1796	2.287	0.02219	7.53 (4.74;11.97)	1.17e-17	no
Viral pneumonia	Hospitalisation	B2	1.208	0.4772	2.532	0.01135	4.32 (3.30;5.66)	2.66e-26	no
Pneumonia due to fungus (mycoses)	Hospitalisation	B2	0.1224	0.177	0.6916	0.4892	4.91 (2.85;8.46)	9.92e-09	no
Bronchopneumonia and lung abscess	Hospitalisation	B2	0.417	0.3029	1.377	0.1686	2.68 (2.10;3.40)	1.04e-15	no
Influenza	Hospitalisation	B2	0.0983	0.06866	1.432	0.1522	1.57 (1.46;1.69)	6.04e-33	no
Acute bronchitis and bronchiolitis	Hospitalisation	B2	0.2028	0.06306	3.215	0.001303	1.52 (1.42;1.63)	3.62e-32	no
Asthma	Hospitalisation	B2	-0.01309	0.03843	-0.3405	0.7335	1.62 (1.54;1.71)	1.27e-69	no
Asthma with exacerbation	Hospitalisation	B2	-0.07353	0.114	-0.6448	0.5191	3.81 (2.63;5.52)	1.62e-12	no
Chronic airway obstruction	Hospitalisation	B2	0.1566	0.04368	3.585	0.000337	3.19 (2.99;3.40)	2.39e-270	no
Emphysema	Hospitalisation	B2	0.2163	0.06482	3.337	0.0008469	4.07 (3.61;4.60)	8.02e-114	no
Obstructive chronic bronchitis	Hospitalisation	B2	0.1745	0.04443	3.928	8.55e-05	3.77 (3.47;4.09)	1.51e-225	no
Bronchiectasis	Hospitalisation	B2	0.1468	0.0929	1.58	0.1142	2.37 (2.12;2.66)	9.96e-51	no
Bronchitis	Hospitalisation	B2	0.0758	0.07139	1.062	0.2884	1.42 (1.29;1.57)	1.2e-12	no
Pneumoconiosis	Hospitalisation	B2	0.3578	0.3689	0.9698	0.3322	2.67 (2.01;3.55)	1.44e-11	no
Postinflammatory pulmonary fibrosis	Hospitalisation	B2	0.4511	0.1065	4.237	2.27e-05	3.85 (3.31;4.48)	6.48e-68	yes
Pulmonary congestion and hypostasis	Hospitalisation	B2	0.2376	0.2739	0.8673	0.3858	3.94 (3.15;4.94)	6.36e-33	no
Other alveolar and parietoalveolar pneumonopathy	Hospitalisation	B2	0.4462	0.1617	2.76	0.005781	3.75 (3.03;4.64)	4.77e-34	no
Empyema and pneumothorax	Hospitalisation	B2	-0.05322	0.1091	-0.4876	0.6259	1.64 (1.37;1.97)	7.58e-08	no
Pleurisy; pleural effusion	Hospitalisation	B2	0.3127	0.1101	2.839	0.004523	2.43 (2.25;2.63)	1.74e-108	no
Pulmonary collapse; interstitial and compensatory emphysema	Hospitalisation	B2	0.2601	0.1169	2.226	0.02604	3.29 (2.94;3.68)	3.16e-96	no
Respiratory failure	Hospitalisation	B2	0.5409	0.122	4.435	9.2e-06	5.23 (4.66;5.87)	6.84e-174	yes
Respiratory insufficiency	Hospitalisation	B2	0.2915	0.1221	2.387	0.017	4.58 (3.81;5.50)	2.58e-59	no
Dependence on respirator [Ventilator] or supplemental oxygen	Hospitalisation	B2	0.4569	0.2536	1.802	0.07155	3.20 (2.49;4.12)	1.52e-19	no
Other diseases of lung	Hospitalisation	B2	0.4054	0.2212	1.833	0.06679	3.15 (2.64;3.76)	1.45e-37	no
Other symptoms of respiratory system	Hospitalisation	B2	0.2009	0.117	1.717	0.08599	1.81 (1.60;2.05)	3.06e-20	no
Wheezing	Hospitalisation	B2	0.1184	0.05524	2.144	0.03205	2.02 (1.85;2.22)	8.23e-52	no
Shortness of breath	Hospitalisation	B2	0.3277	0.07588	4.318	1.57e-05	2.64 (2.49;2.81)	2.53e-214	yes
Cough	Hospitalisation	B2	0.2232	0.05618	3.974	7.08e-05	1.62 (1.54;1.71)	5.96e-78	no
Other dyspnea	Hospitalisation	B2	0.3495	0.1771	1.973	0.04851	2.29 (1.86;2.81)	6.72e-15	no
Disorders of diaphragm	Hospitalisation	B2	0.09526	0.1824	0.5223	0.6015	2.50 (1.70;3.67)	3.31e-06	no
Abnormal findings examination of lungs	Hospitalisation	B2	0.237	0.1122	2.112	0.03466	2.78 (2.46;3.15)	3.87e-59	no
Hemoptysis	Hospitalisation	B2	0.2254	0.08404	2.682	0.007314	2.05 (1.83;2.30)	1.84e-35	no
Other diseases of respiratory system, NEC	Hospitalisation	B2	0.3149	0.05719	5.506	3.66e-08	2.01 (1.92;2.10)	9.73e-197	yes
Dental caries	Hospitalisation	B2	-0.004613	0.159	-0.02901	0.9769	2.26 (1.96;2.60)	9.34e-30	no
Periapical abscess	Hospitalisation	B2	0.2029	0.09646	2.103	0.03544	1.61 (1.44;1.80)	8.24e-17	no
Other diseases of the teeth and supporting structures	Hospitalisation	B2	0.1676	0.2403	0.6975	0.4855	1.99 (1.69;2.33)	2.3e-17	no
Sialoadenitis	Hospitalisation	B2	0.07319	0.09849	0.7431	0.4574	1.83 (1.49;2.24)	7.89e-09	no
Disturbance of salivary secretion	Hospitalisation	B2	0.2764	0.1348	2.051	0.04027	1.94 (1.64;2.31)	4.4e-14	no
Stomatitis and mucositis (ulcerative)	Hospitalisation	B2	0.2063	0.1447	1.426	0.1538	1.69 (1.41;2.03)	1.56e-08	no
Diseases and other conditions of the tongue	Hospitalisation	B2	0.0693	0.1329	0.5213	0.6022	1.57 (1.30;1.90)	3.37e-06	no
Herpes zoster	Hospitalisation	B2	0.006264	0.1083	0.05782	0.9539	1.27 (1.15;1.40)	2.5e-06	no
Esophagitis, GERD and related diseases	Hospitalisation	B2	0.2565	0.05572	4.603	4.16e-06	1.58 (1.47;1.69)	1.4e-38	yes
GERD	Hospitalisation	B2	0.2584	0.05138	5.03	4.91e-07	1.54 (1.46;1.62)	2.93e-59	yes
Ulcer of esophagus	Hospitalisation	B2	0.166	0.06367	2.607	0.009136	1.81 (1.59;2.05)	4.14e-20	no
Barrett's esophagus	Hospitalisation	B2	0.1694	0.0585	2.895	0.00379	1.57 (1.36;1.83)	2.21e-09	no
Reflux esophagitis	Hospitalisation	B2	0.2489	0.06203	4.013	6.01e-05	1.48 (1.36;1.61)	3.3e-19	no
Esophageal bleeding (varices/hemorrhage)	Hospitalisation	B2	0.2309	0.08861	2.606	0.009159	1.73 (1.51;1.99)	2.65e-15	no
Stricture and stenosis of esophagus	Hospitalisation	B2	0.2024	0.08651	2.339	0.01931	1.56 (1.29;1.88)	3.42e-06	no
Disorders of esophageal motility	Hospitalisation	B2	0.1338	0.141	0.9484	0.3429	1.77 (1.41;2.22)	7.84e-07	no
Heartburn	Hospitalisation	B2	0.1149	0.09612	1.196	0.2318	1.54 (1.37;1.73)	7.83e-13	no
Gastric ulcer	Hospitalisation	B2	0.3157	0.08907	3.545	0.0003927	1.70 (1.53;1.89)	1.15e-22	no
Duodenal ulcer	Hospitalisation	B2	0.2176	0.05806	3.749	0.0001777	1.57 (1.41;1.76)	7.92e-16	no
Peptic ulcer, site unspecified	Hospitalisation	B2	0.4039	0.3656	1.105	0.2693	2.40 (1.94;2.97)	7.66e-16	no
Dysphagia	Hospitalisation	B2	0.3313	0.09592	3.454	0.0005532	2.20 (2.04;2.38)	3.56e-87	no
Gastritis and duodenitis	Hospitalisation	B2	0.3012	0.05382	5.596	2.19e-08	1.79 (1.68;1.90)	2.49e-81	yes
Acute gastritis	Hospitalisation	B2	0.09244	0.1094	0.8447	0.3983	1.79 (1.55;2.06)	2.16e-15	no
Duodenitis	Hospitalisation	B2	0.3455	0.07787	4.437	9.14e-06	1.81 (1.65;1.99)	7.86e-36	yes
Other specified gastritis	Hospitalisation	B2	0.2834	0.07809	3.629	0.000285	1.74 (1.60;1.89)	1.63e-38	no
Other disorders of stomach and duodenum	Hospitalisation	B2	0.7	1.044	0.6703	0.5027	1.92 (1.70;2.17)	2.37e-25	no
Abdominal hernia	Hospitalisation	B2	0.09946	0.06639	1.498	0.1341	1.81 (1.62;2.03)	6.27e-26	no
Diaphragmatic hernia	Hospitalisation	B2	0.2372	0.04665	5.085	3.68e-07	1.65 (1.56;1.74)	4.32e-66	yes
Umbilical hernia	Hospitalisation	B2	0.1808	0.05024	3.599	0.0003193	1.72 (1.54;1.93)	2.96e-21	no
Ventral hernia	Hospitalisation	B2	0.1055	0.06507	1.622	0.1049	1.81 (1.62;2.03)	1.38e-25	no
Regional enteritis	Hospitalisation	B2	-0.06573	0.07503	-0.8761	0.381	1.92 (1.57;2.35)	2.2e-10	no
Ulcerative colitis	Hospitalisation	B2	0.101	0.0667	1.515	0.1298	1.66 (1.42;1.93)	1.35e-10	no
Ulcerative colitis (chronic)	Hospitalisation	B2	0.1736	0.1061	1.636	0.1019	2.08 (1.55;2.80)	1.22e-06	no
Ulceration of intestine	Hospitalisation	B2	0.1811	0.126	1.437	0.1507	2.20 (1.68;2.89)	1.46e-08	no
Noninfectious gastroenteritis	Hospitalisation	B2	0.2932	0.06044	4.851	1.23e-06	1.80 (1.69;1.93)	1.13e-71	yes
Ileostomy status	Hospitalisation	B2	-0.03794	0.135	-0.281	0.7787	1.94 (1.56;2.42)	2.25e-09	no
Paralytic ileus	Hospitalisation	B2	0.1643	0.1682	0.977	0.3286	2.16 (1.63;2.86)	8.14e-08	no
Other intestinal obstruction	Hospitalisation	B2	0.02794	0.1078	0.2593	0.7954	1.72 (1.50;1.98)	3.51e-14	no
Symptoms involving digestive system	Hospitalisation	B2	0.1692	0.07013	2.413	0.01581	1.77 (1.65;1.90)	5.91e-57	no
Flatulence	Hospitalisation	B2	0.3232	0.09472	3.412	0.0006437	1.56 (1.37;1.78)	1.21e-11	no
Diverticulosis	Hospitalisation	B2	0.1568	0.04082	3.841	0.0001224	1.60 (1.51;1.69)	1.05e-63	no
Constipation	Hospitalisation	B2	0.2309	0.05459	4.229	2.34e-05	2.30 (2.18;2.43)	2.94e-206	yes
Functional digestive disorders	Hospitalisation	B2	0.06361	0.1148	0.554	0.5796	1.94 (1.69;2.22)	1.27e-21	no
Irritable Bowel Syndrome	Hospitalisation	B2	0.135	0.0475	2.843	0.004465	1.33 (1.24;1.42)	3.38e-15	no
Personal history of diseases of digestive system	Hospitalisation	B2	0.2653	0.07344	3.612	0.0003035	1.99 (1.86;2.13)	1.6e-92	no
Anal and rectal conditions	Hospitalisation	B2	0.1459	0.06309	2.312	0.02079	1.29 (1.19;1.39)	2.13e-10	no
Anal and rectal polyp	Hospitalisation	B2	0.1552	0.07509	2.067	0.03869	1.43 (1.30;1.58)	5.48e-13	no
Peritonitis and retroperitoneal infections	Hospitalisation	B2	0.107	0.1217	0.8792	0.3793	1.85 (1.52;2.25)	5.68e-10	no
Peritoneal adhesions (postoperative) (postinfection)	Hospitalisation	B2	0.226	0.1021	2.214	0.0268	1.74 (1.51;2.01)	2.83e-14	no
Other disorders of intestine	Hospitalisation	B2	0.1157	0.09898	1.169	0.2423	1.60 (1.43;1.78)	2.77e-17	no
Gastrointestinal complications	Hospitalisation	B2	0.004285	0.1263	0.03392	0.9729	2.34 (1.67;3.28)	7.45e-07	no
Other chronic nonalcoholic liver disease	Hospitalisation	B2	0.3094	0.05975	5.177	2.25e-07	2.38 (2.18;2.61)	4.12e-80	yes
Cirrhosis of liver without mention of alcohol	Hospitalisation	B2	0.1886	0.1013	1.862	0.06265	4.29 (3.55;5.20)	3.86e-50	no
Primary biliary cirrhosis	Hospitalisation	B2	0.1305	0.09059	1.44	0.1499	3.25 (2.23;4.74)	1.01e-09	no
Liver abscess and sequelae of chronic liver disease	Hospitalisation	B2	0.2992	0.1645	1.819	0.06895	3.20 (2.33;4.38)	4.57e-13	no
Portal hypertension	Hospitalisation	B2	0.377	0.357	1.056	0.291	4.96 (3.89;6.32)	2.72e-38	no
Ascites (non malignant)	Hospitalisation	B2	0.3448	0.204	1.69	0.09096	3.44 (2.77;4.28)	9.57e-29	no
Other disorders of liver	Hospitalisation	B2	0.2894	0.07611	3.802	0.0001437	2.12 (1.87;2.40)	1.99e-32	no
Liver replaced by transplant	Hospitalisation	B2	0.3597	0.4504	0.7986	0.4245	7.25 (4.51;11.68)	3.41e-16	no
Hepatomegaly	Hospitalisation	B2	0.1689	0.1444	1.17	0.242	3.47 (2.57;4.69)	4.03e-16	no
Abnormal results of function study of liver	Hospitalisation	B2	0.2446	0.06799	3.598	0.0003207	2.06 (1.90;2.24)	1.07e-67	no
Cholelithiasis	Hospitalisation	B2	0.2041	0.05553	3.675	0.0002376	1.69 (1.57;1.82)	8.53e-43	no
Cholelithiasis with acute cholecystitis	Hospitalisation	B2	0.223	0.1231	1.812	0.06999	1.83 (1.49;2.25)	1.19e-08	no
Cholelithiasis with other cholecystitis	Hospitalisation	B2	0.1687	0.0562	3.002	0.002678	1.63 (1.42;1.86)	8.84e-13	no
Calculus of bile duct	Hospitalisation	B2	0.2463	0.07699	3.2	0.001375	1.61 (1.34;1.93)	2.71e-07	no
Cholecystitis without cholelithiasis	Hospitalisation	B2	0.2901	0.08465	3.427	0.0006105	1.71 (1.51;1.93)	1.68e-17	no
Cholangitis	Hospitalisation	B2	0.06968	0.1797	0.3878	0.6982	3.27 (2.60;4.11)	1.94e-24	no
Other disorders of biliary tract	Hospitalisation	B2	0.1204	0.101	1.191	0.2336	2.43 (1.97;2.99)	4.43e-17	no
Diseases of pancreas	Hospitalisation	B2	0.1448	0.1691	0.8563	0.3919	2.34 (1.79;3.06)	4.52e-10	no
Acute pancreatitis	Hospitalisation	B2	0.2868	0.1249	2.296	0.02167	2.26 (1.90;2.70)	1.03e-19	no
Chronic pancreatitis	Hospitalisation	B2	0.2483	0.1459	1.702	0.08869	3.01 (2.29;3.97)	4.22e-15	no
Hematemesis	Hospitalisation	B2	0.1391	0.1002	1.388	0.1652	2.54 (2.19;2.95)	7.98e-35	no
Blood in stool	Hospitalisation	B2	0.3458	0.1327	2.605	0.009182	2.04 (1.78;2.34)	2.98e-24	no
Hemorrhage of rectum and anus	Hospitalisation	B2	0.09436	0.06392	1.476	0.1399	1.41 (1.32;1.50)	6.91e-27	no
Hemorrhage of gastrointestinal tract	Hospitalisation	B2	0.4592	0.214	2.145	0.03192	1.86 (1.70;2.03)	1.7e-42	no
Other symptoms involving abdomen and pelvis	Hospitalisation	B2	-0.04143	0.1408	-0.2942	0.7686	1.43 (1.23;1.66)	2.82e-06	no
Splenomegaly	Hospitalisation	B2	0.03771	0.09381	0.402	0.6877	4.13 (3.26;5.24)	9.35e-32	no
Nonspecific abnormal findings in stool contents	Hospitalisation	B2	0.4707	0.2588	1.819	0.06889	1.79 (1.58;2.03)	1.23e-19	no
Non-proliferative glomerulonephritis	Hospitalisation	B2	0.1617	0.4067	0.3976	0.6909	3.13 (2.00;4.92)	6.67e-07	no
Chronic glomerulonephritis, NOS	Hospitalisation	B2	0.6553	1.36	0.4818	0.6299	2.92 (2.23;3.82)	8.66e-15	no
Nephritis and nephropathy with pathological lesion	Hospitalisation	B2	0.1494	0.1967	0.7594	0.4476	3.54 (2.67;4.69)	1.18e-18	no
Renal failure NOS	Hospitalisation	B2	0.188	0.1083	1.736	0.08253	2.96 (2.60;3.36)	4.05e-62	no
Chronic renal failure [CKD]	Hospitalisation	B2	0.3178	0.06165	5.156	2.53e-07	2.77 (2.59;2.97)	6.34e-191	yes
Renal dialysis	Hospitalisation	B2	0.1616	0.1209	1.337	0.1814	8.25 (6.78;10.03)	1.58e-98	no
End stage renal disease	Hospitalisation	B2	0.1654	0.1051	1.574	0.1154	8.96 (7.46;10.76)	1.49e-121	no
Chronic kidney disease, Stage I or II	Hospitalisation	B2	0.2412	0.1322	1.825	0.06801	4.43 (3.81;5.15)	1.11e-83	no
Other disorders of the kidney and ureters	Hospitalisation	B2	0.3257	0.4025	0.8091	0.4184	2.87 (2.42;3.41)	2.39e-33	no
Cyst of kidney, acquired	Hospitalisation	B2	0.1833	0.1024	1.789	0.07354	2.08 (1.83;2.36)	1.42e-29	no
Stricture/obstruction of ureter	Hospitalisation	B2	0.1094	0.1857	0.589	0.5558	2.24 (1.77;2.83)	1.51e-11	no
Kidney replaced by transpant	Hospitalisation	B2	0.08168	0.1294	0.6312	0.5279	8.25 (6.50;10.48)	5.17e-67	no
Abnormal results of function study of kidney	Hospitalisation	B2	-0.01833	0.3585	-0.05112	0.9592	2.58 (2.03;3.28)	7.55e-15	no
Pyelonephritis	Hospitalisation	B2	0.3474	0.1404	2.475	0.01331	2.26 (1.98;2.58)	3.22e-33	no
Urinary tract infection	Hospitalisation	B2	0.2962	0.0529	5.598	2.16e-08	1.97 (1.87;2.07)	4.42e-147	yes
Cystitis	Hospitalisation	B2	0.1322	0.05673	2.331	0.01975	1.33 (1.22;1.45)	8.04e-11	no
Hematuria	Hospitalisation	B2	0.1597	0.06302	2.534	0.01127	1.39 (1.30;1.48)	9.59e-24	no
Calculus of kidney	Hospitalisation	B2	0.02109	0.06195	0.3405	0.7335	1.74 (1.55;1.95)	2.67e-20	no
Calculus of lower urinary tract	Hospitalisation	B2	0.1041	0.194	0.5363	0.5918	1.88 (1.49;2.39)	1.42e-07	no
Calculus of ureter	Hospitalisation	B2	0.1084	0.07093	1.527	0.1266	1.56 (1.31;1.84)	2.86e-07	no
Renal colic	Hospitalisation	B2	0.1369	0.0722	1.897	0.05787	1.42 (1.26;1.60)	1e-08	no
Hydronephrosis	Hospitalisation	B2	0.134	0.1226	1.093	0.2743	1.81 (1.54;2.13)	4.06e-13	no
Other disorders of bladder	Hospitalisation	B2	0.1512	0.05463	2.768	0.005632	1.73 (1.60;1.88)	1.65e-39	no
Functional disorders of bladder	Hospitalisation	B2	0.1444	0.07048	2.048	0.04052	1.82 (1.62;2.05)	5.11e-24	no
Urethral stricture (not specified as infectious)	Hospitalisation	B2	0.08524	0.1077	0.7914	0.4287	1.59 (1.37;1.85)	1.29e-09	no
Abnormal findings on examination of urine	Hospitalisation	B2	0.182	0.07031	2.588	0.009642	1.40 (1.32;1.50)	9.89e-26	no
Other nonspecific findings on examination of urine	Hospitalisation	B2	-0.2744	0.5129	-0.535	0.5926	2.22 (1.71;2.88)	1.94e-09	no
Other symptoms/disorders or the urinary system	Hospitalisation	B2	0.2055	0.07041	2.919	0.003512	1.51 (1.43;1.61)	1.57e-42	no
Retention of urine	Hospitalisation	B2	0.2235	0.07697	2.903	0.003695	2.02 (1.86;2.20)	1.7e-61	no
Dysuria	Hospitalisation	B2	0.2653	0.1012	2.622	0.00875	1.97 (1.63;2.37)	1.24e-12	no
Urinary incontinence	Hospitalisation	B2	0.1947	0.05706	3.413	0.0006437	2.09 (1.93;2.26)	1.38e-75	no
Frequency of urination and polyuria	Hospitalisation	B2	0.2721	0.1079	2.521	0.01171	1.56 (1.37;1.78)	1.11e-11	no
Other abnormality of urination	Hospitalisation	B2	-0.03176	0.1028	-0.3089	0.7574	1.63 (1.39;1.91)	1.24e-09	no
Hyperplasia of prostate	Hospitalisation	B2	-0.003404	0.05192	-0.06556	0.9477	1.25 (1.15;1.34)	1.51e-08	no
Erectile dysfunction [ED]	Hospitalisation	B2	0.2829	0.0755	3.747	0.0001789	2.15 (1.96;2.37)	4.61e-58	no
Pelvic inflammatory disease, NOS	Hospitalisation	B2	0.2824	0.6268	0.4505	0.6523	1.88 (1.45;2.46)	2.81e-06	no
stress incontinence, female	Hospitalisation	B2	0.1681	0.0506	3.322	0.0008926	1.58 (1.42;1.76)	3.65e-17	no
Disorders of menstruation and other abnormal bleeding from female genital tract	Hospitalisation	B2	0.03554	0.1167	0.3047	0.7606	1.56 (1.34;1.82)	1.77e-08	no
Superficial cellulitis and abscess	Hospitalisation	B2	0.2944	0.06305	4.67	3.02e-06	1.74 (1.62;1.86)	4.15e-52	yes
Cellulitis and abscess of fingers/toes	Hospitalisation	B2	0.1758	0.08232	2.136	0.03269	1.38 (1.26;1.51)	1.39e-12	no
Cellulitis and abscess of arm/hand	Hospitalisation	B2	0.2983	0.06446	4.628	3.7e-06	2.40 (2.24;2.57)	2.92e-141	yes
Cellulitis and abscess of leg, except foot	Hospitalisation	B2	0.2983	0.06446	4.628	3.7e-06	2.40 (2.24;2.57)	2.92e-141	yes
Cellulitis and abscess of foot, toe	Hospitalisation	B2	0.2983	0.06446	4.628	3.7e-06	2.40 (2.24;2.57)	2.92e-141	yes
Cellulitis and abscess of trunk	Hospitalisation	B2	0.2565	0.1287	1.993	0.04626	1.99 (1.54;2.57)	1.53e-07	no
Other local infections of skin and subcutaneous tissue	Hospitalisation	B2	0.1602	0.07489	2.139	0.03246	1.48 (1.39;1.57)	8.91e-38	no
Carbuncle and furuncle	Hospitalisation	B2	0.2254	0.0641	3.517	0.000437	1.59 (1.47;1.72)	2.52e-31	no
Rash and other nonspecific skin eruption	Hospitalisation	B2	0.2453	0.06775	3.621	0.0002936	1.47 (1.38;1.55)	2.48e-39	no
Changes in skin texture	Hospitalisation	B2	0.01153	0.1307	0.08827	0.9297	1.53 (1.29;1.80)	4.83e-07	no
Disturbance of skin sensation	Hospitalisation	B2	0.3206	0.09979	3.213	0.001315	2.02 (1.90;2.15)	1.32e-116	no
Vascular disorders of skin	Hospitalisation	B2	-0.1365	0.1302	-1.048	0.2945	2.97 (1.87;4.72)	4.01e-06	no
Pemphigus and pemphigoid	Hospitalisation	B2	0.01311	0.2033	0.06448	0.9486	2.49 (1.68;3.68)	5.44e-06	no
Cutaneous lupus erythematosus	Hospitalisation	B2	0.01996	0.1693	0.1179	0.9061	2.57 (1.80;3.68)	2.5e-07	no
Systemic lupus erythematosus	Hospitalisation	B2	0.2444	0.1977	1.236	0.2163	3.65 (2.77;4.80)	1.8e-20	no
Other specified erythematous conditions	Hospitalisation	B2	0.1888	0.09154	2.063	0.03913	1.77 (1.60;1.95)	1.01e-29	no
Unspecified erythematous condition	Hospitalisation	B2	0.1354	0.1563	0.8662	0.3864	2.46 (2.00;3.03)	2.01e-17	no
Psoriasis	Hospitalisation	B2	0.03645	0.05421	0.6724	0.5013	1.43 (1.30;1.57)	1.7e-14	no
Psoriasis vulgaris	Hospitalisation	B2	0.02647	0.05559	0.4763	0.6339	1.45 (1.32;1.58)	3.03e-15	no
Psoriatic arthropathy	Hospitalisation	B2	0.02054	0.09038	0.2273	0.8202	2.80 (2.18;3.59)	7.31e-16	no
Sarcoidosis	Hospitalisation	B2	-0.02147	0.09309	-0.2307	0.8176	1.97 (1.58;2.47)	3.17e-09	no
Pruritus and related conditions	Hospitalisation	B2	0.1139	0.05618	2.027	0.04271	1.36 (1.27;1.45)	5.27e-20	no
Chronic hepatitis	Hospitalisation	B2	-0.07211	0.1756	-0.4106	0.6814	2.87 (2.02;4.09)	4.59e-09	no
Hepatitis NOS	Hospitalisation	B2	-0.005304	0.1352	-0.03923	0.9687	2.64 (2.11;3.32)	5.33e-17	no
Corns and callosities	Hospitalisation	B2	0.174	0.1067	1.631	0.1029	1.49 (1.32;1.69)	4.18e-10	no
Diseases of nail, NOS	Hospitalisation	B2	0.1159	0.08896	1.302	0.1928	1.26 (1.15;1.38)	5.9e-07	no
Ingrowing nail	Hospitalisation	B2	0.2199	0.05631	3.905	9.41e-05	1.51 (1.37;1.66)	5.96e-17	no
Hidradenitis	Hospitalisation	B2	0.2339	0.1673	1.398	0.162	2.39 (1.68;3.40)	1.29e-06	no
Hyperhidrosis	Hospitalisation	B2	0.3609	0.08176	4.414	1.01e-05	1.81 (1.61;2.03)	4.17e-24	yes
Chronic ulcer of skin	Hospitalisation	B2	0.3393	0.1009	3.364	0.0007683	3.40 (3.07;3.77)	1.74e-122	no
Sicca syndrome	Hospitalisation	B2	0.05772	0.09862	0.5853	0.5583	2.76 (2.13;3.57)	1.02e-14	no
Acute osteomyelitis	Hospitalisation	B2	0.1071	0.2	0.5356	0.5923	2.33 (1.61;3.37)	8.14e-06	no
Rheumatoid arthritis and other inflammatory polyarthropathies	Hospitalisation	B2	0.2072	0.07931	2.612	0.009002	2.18 (1.90;2.51)	1.81e-28	no
Rheumatoid arthritis	Hospitalisation	B2	0.3528	0.07619	4.631	3.64e-06	2.66 (2.40;2.94)	8.99e-81	yes
Other inflammatory spondylopathies	Hospitalisation	B2	0.3078	0.1344	2.29	0.02204	2.34 (1.90;2.90)	4.1e-15	no
Unspecified monoarthritis	Hospitalisation	B2	0.3086	0.05067	6.091	1.12e-09	1.54 (1.45;1.64)	7.5e-44	yes
Polymyalgia Rheumatica	Hospitalisation	B2	0.2663	0.07425	3.586	0.0003355	1.55 (1.36;1.77)	1.29e-10	no
Spinal stenosis	Hospitalisation	B2	0.2475	0.07116	3.478	0.0005057	1.75 (1.55;1.98)	4.41e-19	no
Spinal stenosis of lumbar region	Hospitalisation	B2	0.2114	0.0754	2.804	0.00505	1.78 (1.54;2.06)	5.44e-15	no
Spondylosis and allied disorders	Hospitalisation	B2	0.3465	0.06872	5.042	4.61e-07	1.72 (1.59;1.86)	2.09e-41	yes
Spondylosis without myelopathy	Hospitalisation	B2	0.2517	0.06605	3.812	0.0001381	1.35 (1.25;1.45)	1.02e-15	no
Other allied disorders of spine	Hospitalisation	B2	0.3339	0.1434	2.328	0.01991	1.66 (1.36;2.03)	5.02e-07	no
Degeneration of intervertebral disc	Hospitalisation	B2	0.2798	0.06171	4.535	5.77e-06	1.65 (1.49;1.82)	3.03e-23	yes
Intervertebral disc disorder with myelopathy	Hospitalisation	B2	0.3126	0.1076	2.904	0.003686	2.90 (2.09;4.03)	1.88e-10	no
Other and unspecified disc disorder	Hospitalisation	B2	0.2228	0.08124	2.742	0.006098	1.65 (1.45;1.88)	1.85e-14	no
Other disorders of cervical region	Hospitalisation	B2	0.327	0.1046	3.128	0.001763	2.95 (2.16;4.05)	1.57e-11	no
Other unspecified back disorders	Hospitalisation	B2	0.4359	0.1732	2.517	0.01185	2.77 (2.18;3.53)	9.82e-17	no
Enthesopathy	Hospitalisation	B2	0.2235	0.05329	4.194	2.74e-05	1.20 (1.13;1.26)	5.32e-11	yes
Synovitis and tenosynovitis	Hospitalisation	B2	0.1034	0.05026	2.058	0.0396	1.20 (1.11;1.30)	3.95e-06	no
Other disorders of soft tissues	Hospitalisation	B2	0.3222	0.075	4.295	1.74e-05	1.62 (1.52;1.73)	3.28e-49	yes
Rheumatism, unspecified and fibrositis	Hospitalisation	B2	0.285	0.09765	2.919	0.003511	1.79 (1.61;1.98)	5.32e-29	no
Aseptic necrosis of bone	Hospitalisation	B2	0.7023	1.168	0.6015	0.5475	2.37 (1.64;3.41)	3.62e-06	no
Acquired foot deformities	Hospitalisation	B2	0.7103	1.611	0.4409	0.6593	2.10 (1.60;2.75)	7.92e-08	no
Kyphosis (acquired)	Hospitalisation	B2	0.4419	1.725	0.2562	0.7978	2.96 (2.03;4.31)	1.92e-08	no
Osteoarthritis; localized	Hospitalisation	B2	0.1202	0.04547	2.644	0.008184	1.38 (1.28;1.48)	2.07e-19	no
Osteoarthrosis, localized, primary	Hospitalisation	B2	0.3225	0.06721	4.798	1.6e-06	1.33 (1.24;1.42)	5.46e-16	yes
Osteoarthrosis NOS	Hospitalisation	B2	0.2992	0.05353	5.59	2.28e-08	1.92 (1.80;2.05)	1.3e-82	yes
Joint effusions	Hospitalisation	B2	0.3146	0.08913	3.53	0.0004163	1.61 (1.47;1.78)	1.64e-22	no
Osteoporosis NOS	Hospitalisation	B2	-0.002107	0.04593	-0.04587	0.9634	2.01 (1.88;2.16)	6.45e-89	no
Congenital anomalies of great vessels	Hospitalisation	B2	0.1049	0.05471	1.917	0.05526	2.13 (1.88;2.41)	1.36e-32	no
Cystic kidney disease	Hospitalisation	B2	0.3131	0.546	0.5734	0.5663	2.47 (1.88;3.24)	8.52e-11	no
Back pain	Hospitalisation	B2	0.2746	0.06261	4.386	1.16e-05	1.43 (1.37;1.50)	5.33e-54	yes
Cervicalgia	Hospitalisation	B2	0.2149	0.06519	3.297	0.0009784	1.29 (1.22;1.36)	3.07e-18	no
Sciatica	Hospitalisation	B2	0.2284	0.0631	3.62	0.0002945	1.26 (1.18;1.33)	2.1e-13	no
Neuralgia, neuritis, and radiculitis NOS	Hospitalisation	B2	0.2541	0.09929	2.56	0.01048	1.61 (1.45;1.78)	8.89e-20	no
Myalgia and myositis unspecified	Hospitalisation	B2	0.3604	0.1112	3.241	0.001192	1.37 (1.25;1.51)	8.04e-11	no
Musculoskeletal symptoms referable to limbs	Hospitalisation	B2	0.2573	0.2184	1.178	0.2389	1.48 (1.26;1.74)	1.58e-06	no
Swelling of limb	Hospitalisation	B2	0.3684	0.0821	4.487	7.23e-06	2.12 (1.94;2.32)	2.84e-60	yes
Pain in limb	Hospitalisation	B2	0.2226	0.04913	4.529	5.91e-06	1.36 (1.29;1.42)	1.77e-38	yes
Hypothermia/Chills	Hospitalisation	B2	-0.1351	0.4342	-0.3111	0.7557	4.45 (3.09;6.41)	1.01e-15	no
Symptoms involving nervous and musculoskeletal systems	Hospitalisation	B2	0.228	0.124	1.839	0.06592	2.12 (1.89;2.38)	2.03e-37	no
Edema	Hospitalisation	B2	0.3476	0.06783	5.124	2.99e-07	2.63 (2.44;2.83)	3.79e-145	yes
Pallor and flushing	Hospitalisation	B2	0.2412	0.07528	3.204	0.001357	1.31 (1.17;1.48)	5.82e-06	no
Fever of unknown origin	Hospitalisation	B2	0.398	0.1075	3.703	0.0002134	2.19 (1.96;2.44)	5.78e-45	no
Abdominal pain	Hospitalisation	B2	0.3328	0.04985	6.676	2.46e-11	1.58 (1.50;1.66)	8.79e-74	yes
Syncope and collapse	Hospitalisation	B2	0.1281	0.0431	2.972	0.002956	1.95 (1.82;2.08)	4.86e-86	no
Nausea and vomiting	Hospitalisation	B2	0.2536	0.06735	3.766	0.0001659	2.29 (2.16;2.43)	1.43e-160	no
Viral infection	Hospitalisation	B2	0.04573	0.06464	0.7075	0.4793	1.30 (1.22;1.38)	4.19e-16	no
Varicella infection	Hospitalisation	B2	-0.4965	0.2217	-2.239	0.02513	0.69 (0.59;0.82)	8.27e-06	no
Other abnormal blood chemistry	Hospitalisation	B2	0.1754	0.07384	2.375	0.01755	1.96 (1.81;2.14)	1.18e-55	no
Gangrene	Hospitalisation	B2	0.2228	0.1247	1.787	0.07396	3.31 (2.65;4.11)	1.09e-26	no
Nonspecific abnormal findings on radiological and other examination of musculoskeletal system	Hospitalisation	B2	-0.1471	0.2166	-0.6789	0.4972	1.83 (1.50;2.23)	2.41e-09	no
Nonspecific abnormal findings on radiological and other examination of other intrathoracic organs (echocardiogram, etc)	Hospitalisation	B2	0.1563	0.1172	1.333	0.1825	2.38 (2.10;2.70)	2.07e-42	no
Malaise and fatigue	Hospitalisation	B2	0.2646	0.05784	4.576	4.75e-06	2.17 (2.07;2.27)	4.38e-222	yes
Intestinal infection	Hospitalisation	B2	0.2379	0.09501	2.504	0.01228	2.39 (2.21;2.58)	7.28e-105	no
Bacterial enteritis	Hospitalisation	B2	0.1741	0.1023	1.702	0.08883	1.46 (1.30;1.63)	2.99e-11	no
Intestinal infection due to C. difficile	Hospitalisation	B2	0.2692	0.1431	1.882	0.05986	3.11 (2.46;3.94)	3.41e-21	no
Viral Enteritis	Hospitalisation	B2	0.2938	0.1019	2.882	0.00395	1.90 (1.70;2.13)	2.45e-29	no
Postoperative infection	Hospitalisation	B2	0.1782	0.1005	1.772	0.0764	1.81 (1.64;1.99)	1.2e-32	no
Fracture of neck of femur	Hospitalisation	B2	0.1215	0.0625	1.943	0.05197	2.60 (2.23;3.03)	4.51e-34	no
Fracture of unspecified part of femur	Hospitalisation	B2	0.05996	0.1307	0.4586	0.6465	1.75 (1.40;2.20)	9.41e-07	no
Fracture of patella	Hospitalisation	B2	-0.09854	0.1761	-0.5596	0.5757	1.68 (1.35;2.08)	2.21e-06	no
Fracture of ankle and foot	Hospitalisation	B2	0.1169	0.08138	1.436	0.151	1.39 (1.26;1.53)	3.72e-11	no
Fracture of pelvis	Hospitalisation	B2	0.2218	0.1198	1.852	0.064	1.91 (1.49;2.46)	4.76e-07	no
Fracture of humerus	Hospitalisation	B2	0.0656	0.06471	1.014	0.3107	1.42 (1.24;1.62)	2.04e-07	no
Fracture of radius and ulna	Hospitalisation	B2	-0.03671	0.05305	-0.6921	0.4889	1.25 (1.14;1.37)	4.21e-06	no
Fracture of hand or wrist	Hospitalisation	B2	0.104	0.05402	1.925	0.05429	1.22 (1.12;1.32)	5.44e-06	no
Fracture of vertebral column without mention of spinal cord injury	Hospitalisation	B2	0.04742	0.09591	0.4944	0.621	2.05 (1.78;2.36)	2.52e-23	no
Fracture of ribs	Hospitalisation	B2	0.03962	0.08333	0.4755	0.6345	1.76 (1.53;2.03)	4.37e-15	no
Infection/inflammation of internal prosthetic device; implant; and graft	Hospitalisation	B2	0.0499	0.1415	0.3526	0.7244	3.37 (2.79;4.07)	5.45e-36	no
Intracranial hemorrhage (injury)	Hospitalisation	B2	0.1117	0.3623	0.3083	0.7578	2.22 (1.57;3.15)	6.6e-06	no
Skull and face fracture and other intercranial injury	Hospitalisation	B2	0.1677	0.105	1.597	0.1103	1.44 (1.27;1.63)	6.94e-09	no
Hemorrhage or hematoma complicating a procedure	Hospitalisation	B2	0.1043	0.1136	0.9179	0.3586	1.85 (1.64;2.08)	9.83e-24	no
Complications of transplants and reattached limbs	Hospitalisation	B2	0.3327	0.08048	4.134	3.57e-05	2.07 (1.87;2.30)	3.06e-44	yes
Complications of cardiac/vascular device, implant, and graft	Hospitalisation	B2	0.1792	0.1175	1.525	0.1272	3.08 (2.69;3.53)	1.6e-60	no
Mechanical complication of unspecified genitourinary device, implant, and graft	Hospitalisation	B2	-0.07544	0.1845	-0.4088	0.6827	3.00 (2.53;3.57)	3.35e-36	no
Complication of internal orthopedic device	Hospitalisation	B2	0.2369	0.0749	3.163	0.001562	1.95 (1.71;2.24)	3.17e-22	no
Complication due to other implant and internal device	Hospitalisation	B2	0.4419	0.1234	3.581	0.0003429	2.06 (1.80;2.36)	1.09e-25	no
Other open wound of head and face	Hospitalisation	B2	0.09513	0.1083	0.8785	0.3797	2.13 (1.89;2.41)	3.36e-34	no
Open wound of nose and sinus	Hospitalisation	B2	0.438	0.4931	0.8883	0.3744	2.85 (1.95;4.16)	5.68e-08	no
Open wounds of extremities	Hospitalisation	B2	0.143	0.09635	1.484	0.1378	1.61 (1.46;1.76)	1.63e-23	no
Complication of amputation stump	Hospitalisation	B2	0.4137	0.7749	0.5338	0.5934	3.58 (2.08;6.17)	4.4e-06	no
Superficial injury without mention of infection	Hospitalisation	B2	0.2386	0.06552	3.642	0.0002707	1.44 (1.36;1.52)	8.43e-39	no
Contusion	Hospitalisation	B2	0.2637	0.0999	2.64	0.00829	1.58 (1.44;1.73)	3.45e-22	no
Atopic/contact dermatitis due to other or unspecified	Hospitalisation	B2	0.04373	0.04347	1.006	0.3144	1.30 (1.23;1.37)	8.1e-23	no
Urticaria	Hospitalisation	B2	0.3491	0.08048	4.338	1.44e-05	1.27 (1.16;1.40)	1.54e-07	yes
Allergies, other	Hospitalisation	B2	0.1911	0.08544	2.236	0.02534	1.32 (1.21;1.44)	1.2e-09	no
Certain early complications of trauma or procedure	Hospitalisation	B2	0.253	0.1639	1.544	0.1227	2.12 (1.83;2.47)	1.29e-22	no
Poisoning by antibiotics	Hospitalisation	B2	0.387	0.08173	4.735	2.19e-06	2.37 (2.10;2.67)	5.12e-46	yes
Allergy/adverse effect of penicillin	Hospitalisation	B2	0.3447	0.05802	5.941	2.83e-09	1.93 (1.80;2.08)	1.51e-70	yes
Poisoning by other anti-infectives	Hospitalisation	B2	0.2322	0.178	1.305	0.192	2.28 (1.58;3.29)	9.46e-06	no
Poisoning by hormones and synthetic substitutes	Hospitalisation	B2	0.07381	0.1694	0.4356	0.6631	4.93 (3.02;8.06)	1.84e-10	no
Anticoagulants causing adverse effects	Hospitalisation	B2	0.1377	0.182	0.7563	0.4494	3.38 (2.36;4.84)	2.78e-11	no
Poisoning by analgesics, antipyretics, and antirheumatics	Hospitalisation	B2	0.2665	0.07431	3.586	0.000336	2.43 (2.20;2.68)	1.61e-69	no
Opiates and related narcotics causing adverse effects in therapeutic use	Hospitalisation	B2	0.1833	0.08205	2.234	0.02545	2.63 (2.24;3.09)	9.83e-32	no
Poisoning by psychotropic agents	Hospitalisation	B2	0.1495	0.08418	1.776	0.07577	3.11 (2.52;3.83)	1.25e-26	no
Poisoning by agents primarily affecting the cardiovascular system	Hospitalisation	B2	0.1905	0.2084	0.9138	0.3608	4.32 (2.94;6.35)	9.42e-14	no
Adverse drug events and drug allergies	Hospitalisation	B2	0.2717	0.0685	3.967	7.29e-05	2.77 (2.42;3.17)	1.13e-49	no
Toxic effect of (non-ethyl) alcohol and petroleum and other solvents	Hospitalisation	B2	0.2594	0.1777	1.459	0.1444	4.70 (2.78;7.94)	7.31e-09	no
Effects radiation NOS	Hospitalisation	B2	-0.002945	0.1278	-0.02304	0.9816	2.02 (1.78;2.29)	2.88e-28	no
Sepsis	Hospitalisation	B2	0.2299	0.1064	2.161	0.0307	4.04 (3.69;4.42)	2.46e-204	no
Septic shock	Hospitalisation	B2	0.07618	0.1242	0.6134	0.5396	3.21 (2.07;4.99)	1.86e-07	no
Injury, NOS	long COVID	long COVID	0.5701	0.4779	1.193	0.233	1.67 (1.38;2.01)	8.69e-08	no
Vitamin D deficiency	long COVID	long COVID	0.9669	0.8259	1.171	0.2417	2.28 (1.70;3.05)	2.76e-08	no
Hypercholesterolemia	long COVID	long COVID	0.4901	0.3989	1.229	0.2192	2.00 (1.54;2.58)	1.36e-07	no
Gouty arthropathy	long COVID	long COVID	0.03887	0.6076	0.06397	0.949	7.32 (3.26;16.46)	1.46e-06	no
Obesity	long COVID	long COVID	0.6715	0.5338	1.258	0.2084	1.96 (1.53;2.50)	9.37e-08	no
Anxiety disorders	long COVID	long COVID	0.8777	0.6867	1.278	0.2012	2.59 (2.09;3.20)	1.8e-18	no
Anxiety disorder	long COVID	long COVID	0.5469	0.4364	1.253	0.2101	2.40 (1.96;2.95)	3.85e-17	no
Psychogenic disorder	long COVID	long COVID	0.6449	0.6764	0.9535	0.3403	2.74 (1.80;4.17)	2.47e-06	no
Other mental disorder	long COVID	long COVID	0.4873	0.4113	1.185	0.2361	2.45 (1.94;3.09)	3.93e-14	no
Tension headache	long COVID	long COVID	0.7799	0.6965	1.12	0.2628	2.33 (1.60;3.37)	8.54e-06	no
Organic or persistent insomnia	long COVID	long COVID	0.55	0.4751	1.158	0.247	2.81 (2.17;3.64)	6e-15	no
Chronic pain	long COVID	long COVID	0.7234	0.6573	1.101	0.2711	3.83 (2.16;6.79)	4.55e-06	no
Other headache syndromes	long COVID	long COVID	0.412	0.3886	1.06	0.2891	2.16 (1.77;2.63)	2.95e-14	no
Migraine	long COVID	long COVID	0.1888	0.2368	0.7972	0.4253	1.75 (1.37;2.22)	4.74e-06	no
Abnormal involuntary movements	long COVID	long COVID	1.064	0.8171	1.302	0.193	2.09 (1.54;2.84)	2.66e-06	no
Other peripheral nerve disorders	long COVID	long COVID	0.2668	0.2373	1.124	0.261	1.84 (1.43;2.36)	1.58e-06	no
Visual disturbances	long COVID	long COVID	0.3634	0.483	0.7524	0.4518	2.28 (1.58;3.29)	9.54e-06	no
Suppurative and unspecified otitis media	long COVID	long COVID	0.7336	0.5915	1.24	0.2149	1.90 (1.45;2.48)	2.61e-06	no
Labyrinthitis	long COVID	long COVID	0.5398	0.5094	1.06	0.2894	2.09 (1.55;2.80)	1.04e-06	no
Dizziness and giddiness (Light-headedness and vertigo)	long COVID	long COVID	0.7744	0.632	1.225	0.2204	2.06 (1.68;2.52)	4.42e-12	no
Essential hypertension	long COVID	long COVID	0.223	0.2144	1.04	0.2983	1.73 (1.42;2.10)	3.95e-08	no
Myocardial infarction	long COVID	long COVID	0.4969	0.4122	1.205	0.228	2.52 (1.75;3.62)	7.03e-07	no
Nonspecific chest pain	long COVID	long COVID	0.7789	0.5846	1.332	0.1827	2.18 (1.79;2.65)	5.14e-15	no
Atrial fibrillation and flutter	long COVID	long COVID	0.1592	0.2048	0.7777	0.4367	2.39 (1.70;3.38)	6.45e-07	no
Palpitations	long COVID	long COVID	0.06612	0.22	0.3005	0.7638	2.19 (1.73;2.77)	6.76e-11	no
Abnormal function study of cardiovascular system	long COVID	long COVID	-0.1945	0.4557	-0.4269	0.6695	2.91 (1.92;4.40)	4.46e-07	no
Cerebral atherosclerosis	long COVID	long COVID	3.022	3.275	0.9227	0.3561	6.25 (2.78;14.04)	9.13e-06	no
Acute sinusitis	long COVID	long COVID	0.2682	0.2814	0.9531	0.3405	2.00 (1.62;2.48)	1.96e-10	no
Acute upper respiratory infections of multiple or unspecified sites	long COVID	long COVID	0.4378	0.3628	1.207	0.2275	2.00 (1.67;2.40)	8.64e-14	no
Acute pharyngitis	long COVID	long COVID	0.2424	0.309	0.7844	0.4328	1.92 (1.58;2.32)	2.87e-11	no
Chronic sinusitis	long COVID	long COVID	0.6918	0.5604	1.235	0.217	2.06 (1.63;2.60)	1.17e-09	no
Influenza	long COVID	long COVID	0.3309	0.4324	0.7652	0.4441	2.26 (1.75;2.90)	2.31e-10	no
Asthma	long COVID	long COVID	0.431	0.3604	1.196	0.2317	1.75 (1.42;2.15)	1.32e-07	no
Shortness of breath	long COVID	long COVID	0.7078	0.5585	1.267	0.205	2.55 (1.93;3.36)	3.45e-11	no
Cough	long COVID	long COVID	0.7593	0.6035	1.258	0.2083	1.64 (1.33;2.03)	3.62e-06	no
Other diseases of respiratory system, NEC	long COVID	long COVID	0.7624	0.5734	1.33	0.1836	1.84 (1.53;2.21)	7.35e-11	no
Esophagitis, GERD and related diseases	long COVID	long COVID	0.6021	0.5218	1.154	0.2486	2.38 (1.83;3.09)	1.2e-10	no
GERD	long COVID	long COVID	0.4862	0.3929	1.238	0.2159	1.89 (1.53;2.32)	2.02e-09	no
Dysphagia	long COVID	long COVID	1.115	0.9205	1.211	0.2259	2.34 (1.67;3.27)	7.92e-07	no
Herpes simplex	long COVID	long COVID	0.5	0.5181	0.9651	0.3345	2.24 (1.60;3.14)	2.93e-06	no
Diaphragmatic hernia	long COVID	long COVID	0.516	0.4227	1.221	0.2222	2.13 (1.68;2.70)	5.21e-10	no
Noninfectious gastroenteritis	long COVID	long COVID	0.7253	0.5919	1.225	0.2204	1.98 (1.53;2.57)	2.21e-07	no
Diverticulosis	long COVID	long COVID	0.2288	0.2222	1.029	0.3033	2.13 (1.68;2.70)	3.49e-10	no
Constipation	long COVID	long COVID	0.5559	0.4736	1.174	0.2405	1.89 (1.49;2.40)	1.9e-07	no
Irritable Bowel Syndrome	long COVID	long COVID	0.2218	0.2677	0.8286	0.4073	1.85 (1.47;2.35)	2.46e-07	no
Anal and rectal conditions	long COVID	long COVID	0.7719	0.6157	1.254	0.2099	1.90 (1.45;2.49)	3.78e-06	no
Hemorrhage of rectum and anus	long COVID	long COVID	0.4656	0.441	1.056	0.2912	2.06 (1.63;2.59)	7.84e-10	no
Splenomegaly	long COVID	long COVID	0.5744	0.6166	0.9316	0.3515	7.05 (3.15;15.78)	2.09e-06	no
Urinary tract infection	long COVID	long COVID	0.1171	0.2257	0.5191	0.6037	1.87 (1.51;2.31)	6.34e-09	no
Urinary incontinence	long COVID	long COVID	0.2699	0.2723	0.9913	0.3215	2.18 (1.62;2.93)	2.34e-07	no
Other disorders of testis	long COVID	long COVID	0.02799	0.512	0.05467	0.9564	2.62 (1.73;3.97)	5.45e-06	no
Disturbance of skin sensation	long COVID	long COVID	0.5767	0.4999	1.154	0.2486	1.89 (1.46;2.45)	1.57e-06	no
Arthropathy NOS	long COVID	long COVID	0.785	0.5902	1.33	0.1835	1.77 (1.45;2.17)	3e-08	no
Enthesopathy	long COVID	long COVID	0.4097	0.4005	1.023	0.3062	1.68 (1.37;2.06)	7.9e-07	no
Osteoarthrosis, localized, primary	long COVID	long COVID	0.476	0.4258	1.118	0.2636	2.23 (1.69;2.95)	1.28e-08	no
Pain in joint	long COVID	long COVID	0.5001	0.4077	1.226	0.22	2.60 (2.13;3.17)	7.44e-21	no
Back pain	long COVID	long COVID	0.5785	0.4574	1.265	0.206	2.25 (1.88;2.70)	2.26e-18	no
Cervicalgia	long COVID	long COVID	0.7636	0.6307	1.211	0.226	1.62 (1.31;2.01)	9.4e-06	no
Sciatica	long COVID	long COVID	0.3922	0.3196	1.227	0.2197	2.00 (1.60;2.50)	8.61e-10	no
Swelling of limb	long COVID	long COVID	0.5234	0.5059	1.035	0.3009	2.43 (1.66;3.57)	5.53e-06	no
Pain in limb	long COVID	long COVID	0.6093	0.4631	1.316	0.1883	2.20 (1.84;2.64)	1.94e-17	no
Edema	long COVID	long COVID	0.7347	0.604	1.216	0.2238	2.67 (1.88;3.78)	3.21e-08	no
Pallor and flushing	long COVID	long COVID	0.7031	0.6074	1.158	0.247	2.19 (1.61;2.99)	7.6e-07	no
Abdominal pain	long COVID	long COVID	0.5198	0.443	1.173	0.2406	1.77 (1.46;2.15)	8.88e-09	no
Nausea and vomiting	long COVID	long COVID	0.8752	0.69	1.268	0.2046	2.12 (1.66;2.72)	2.56e-09	no
Viral infection	long COVID	long COVID	0.3605	0.3862	0.9333	0.3507	1.79 (1.44;2.21)	9.72e-08	no
Other abnormal blood chemistry	long COVID	long COVID	0.3638	0.4348	0.8368	0.4027	2.65 (1.79;3.93)	1.31e-06	no
Malaise and fatigue	long COVID	long COVID	0.9436	0.7457	1.265	0.2057	2.78 (2.29;3.37)	1.49e-25	no
Chronic fatigue syndrome	long COVID	long COVID	0.5206	0.5675	0.9173	0.359	4.65 (2.90;7.45)	1.85e-10	no
Allergies, other	long COVID	long COVID	0.3211	0.4439	0.7234	0.4695	1.99 (1.48;2.67)	4.57e-06	no
Poisoning by antibiotics	long COVID	long COVID	0.2557	0.4452	0.5743	0.5658	2.88 (1.83;4.52)	4.29e-06	no
Other ill-defined and unknown causes of morbidity and mortality	Severe respiratory failure	A2	0.285	0.1013	2.813	0.004912	2.45 (1.91;3.14)	2.08e-12	no
Chemotherapy	Severe respiratory failure	A2	0.2816	0.1029	2.737	0.006208	2.26 (1.72;2.96)	5.02e-09	no
Lymphoid leukemia, chronic	Severe respiratory failure	A2	-0.1137	0.08667	-1.312	0.1894	6.32 (3.56;11.20)	2.83e-10	no
Hypothyroidism NOS	Severe respiratory failure	A2	0.03682	0.04151	0.887	0.3751	1.83 (1.43;2.33)	1.09e-06	no
Type 1 diabetes	Severe respiratory failure	A2	0.202	0.08735	2.312	0.02076	3.80 (2.58;5.61)	1.41e-11	no
Type 2 diabetes	Severe respiratory failure	A2	0.2765	0.05574	4.961	7.01e-07	2.68 (2.25;3.19)	2.78e-28	yes
Type 2 diabetes with renal manifestations	Severe respiratory failure	A2	0.3389	0.1415	2.395	0.01663	6.96 (3.10;15.64)	2.6e-06	no
Type 2 diabetes with ophthalmic manifestations	Severe respiratory failure	A2	0.2638	0.07593	3.474	0.0005129	3.68 (2.41;5.61)	1.58e-09	no
Diabetic retinopathy	Severe respiratory failure	A2	0.2866	0.07448	3.848	0.0001189	3.10 (2.04;4.73)	1.35e-07	no
Hypoglycemia	Severe respiratory failure	A2	0.4547	0.133	3.417	0.0006321	3.91 (2.59;5.89)	7.49e-11	no
Vitamin B-complex deficiencies	Severe respiratory failure	A2	0.1998	0.05985	3.338	0.000843	2.60 (1.93;3.51)	4.12e-10	no
Hypercholesterolemia	Severe respiratory failure	A2	0.1986	0.04705	4.221	2.43e-05	2.17 (1.82;2.59)	4.36e-18	yes
Gout	Severe respiratory failure	A2	0.1783	0.0443	4.026	5.69e-05	2.09 (1.68;2.60)	4.39e-11	no
Hyperosmolality and/or hypernatremia	Severe respiratory failure	A2	0.5551	1.563	0.3552	0.7224	6.84 (3.40;13.75)	6.7e-08	no
Acidosis	Severe respiratory failure	A2	0.4957	0.2725	1.819	0.06885	5.46 (3.32;8.98)	2.3e-11	no
Hypovolemia	Severe respiratory failure	A2	0.3611	0.1807	1.999	0.04563	2.83 (1.88;4.26)	6.07e-07	no
Fluid overload	Severe respiratory failure	A2	0.3236	0.1182	2.737	0.0062	7.06 (4.28;11.62)	1.68e-14	no
Obesity	Severe respiratory failure	A2	0.3292	0.06478	5.083	3.72e-07	3.01 (2.52;3.60)	7.53e-34	yes
Iron deficiency anemias, unspecified or not due to blood loss	Severe respiratory failure	A2	0.06205	0.05625	1.103	0.27	1.74 (1.37;2.21)	4.86e-06	no
Sexual and gender identity disorders	Severe respiratory failure	A2	0.3134	0.08374	3.743	0.000182	2.07 (1.56;2.74)	4.29e-07	no
Other mental disorder	Severe respiratory failure	A2	0.1763	0.0443	3.98	6.9e-05	2.82 (2.38;3.35)	2.37e-32	no
Conduct disorders	Severe respiratory failure	A2	-0.03318	0.1351	-0.2455	0.8061	7.90 (3.27;19.04)	4.22e-06	no
Tobacco use disorder	Severe respiratory failure	A2	0.1617	0.04191	3.858	0.0001145	1.63 (1.35;1.97)	5.11e-07	no
Sleep apnea	Severe respiratory failure	A2	0.2728	0.06712	4.064	4.82e-05	3.41 (2.63;4.43)	3.69e-20	no
Other paralytic syndromes	Severe respiratory failure	A2	0.1718	0.1799	0.9549	0.3396	3.36 (2.10;5.37)	4.04e-07	no
Abnormality of gait	Severe respiratory failure	A2	0.1962	0.08465	2.318	0.02048	2.63 (1.87;3.71)	3.19e-08	no
Inflammatory and toxic neuropathy	Severe respiratory failure	A2	0.3852	0.1119	3.44	0.0005809	2.61 (1.72;3.97)	6.34e-06	no
Cataract	Severe respiratory failure	A2	0.06407	0.04756	1.347	0.1779	1.72 (1.41;2.10)	9.91e-08	no
Septicemia	Severe respiratory failure	A2	0.2549	0.1146	2.225	0.02609	3.21 (2.30;4.48)	6.8e-12	no
Essential hypertension	Severe respiratory failure	A2	0.1562	0.03857	4.051	5.1e-05	2.18 (1.85;2.58)	2.07e-20	no
Staphylococcus infections	Severe respiratory failure	A2	0.5083	0.2413	2.106	0.03517	2.84 (1.91;4.24)	3.1e-07	no
E. coli	Severe respiratory failure	A2	0.4378	0.1329	3.294	0.0009892	3.94 (2.71;5.73)	6.26e-13	no
Myocardial infarction	Severe respiratory failure	A2	0.1245	0.05224	2.382	0.0172	1.96 (1.54;2.51)	7.02e-08	no
Angina pectoris	Severe respiratory failure	A2	0.1555	0.04416	3.521	0.0004297	1.81 (1.44;2.26)	2.51e-07	no
Coronary atherosclerosis	Severe respiratory failure	A2	0.123	0.03964	3.104	0.001909	1.90 (1.53;2.36)	7.67e-09	no
Other chronic ischemic heart disease, unspecified	Severe respiratory failure	A2	0.1477	0.04608	3.204	0.001354	2.02 (1.61;2.52)	7.26e-10	no
Other forms of chronic heart disease	Severe respiratory failure	A2	0.2641	0.07529	3.507	0.0004527	2.26 (1.59;3.21)	6.3e-06	no
Chronic pulmonary heart disease	Severe respiratory failure	A2	0.2834	0.1163	2.437	0.01479	5.42 (2.98;9.87)	3.05e-08	no
Nonspecific chest pain	Severe respiratory failure	A2	0.1972	0.05811	3.393	0.0006908	1.71 (1.44;2.02)	4.54e-10	no
Atrial fibrillation and flutter	Severe respiratory failure	A2	0.0908	0.04582	1.981	0.04754	1.84 (1.46;2.34)	3.74e-07	no
Atrial fibrillation	Severe respiratory failure	A2	0.09751	0.05224	1.866	0.06199	2.24 (1.71;2.93)	3.68e-09	no
Congestive heart failure (CHF) NOS	Severe respiratory failure	A2	0.1993	0.08361	2.383	0.01716	3.85 (2.64;5.61)	2.4e-12	no
Heart failure NOS	Severe respiratory failure	A2	0.1884	0.06969	2.704	0.006856	2.67 (1.99;3.57)	3.67e-11	no
Peripheral vascular disease, unspecified	Severe respiratory failure	A2	0.2164	0.08192	2.642	0.00825	3.47 (2.53;4.77)	1.35e-14	no
Wegener's granulomatosis	Severe respiratory failure	A2	0.1583	0.2041	0.7754	0.4381	11.89 (4.93;28.67)	3.54e-08	no
Circulatory disease NEC	Severe respiratory failure	A2	0.2877	0.08697	3.308	0.0009401	1.91 (1.52;2.41)	3.12e-08	no
Pneumonia	Severe respiratory failure	A2	0.282	0.07626	3.698	0.0002176	2.69 (2.12;3.42)	4.67e-16	no
Pneumococcal pneumonia	Severe respiratory failure	A2	0.3332	0.09019	3.695	0.0002198	3.93 (3.07;5.02)	1.59e-27	no
Pneumonia due to fungus (mycoses)	Severe respiratory failure	A2	-0.01919	0.1722	-0.1114	0.9113	17.33 (6.48;46.34)	1.33e-08	no
Acute bronchitis and bronchiolitis	Severe respiratory failure	A2	0.1534	0.06594	2.327	0.01997	1.85 (1.48;2.31)	7.75e-08	no
Asthma	Severe respiratory failure	A2	-0.03687	0.03907	-0.9437	0.3453	1.55 (1.29;1.86)	2.95e-06	no
Chronic airway obstruction	Severe respiratory failure	A2	0.07351	0.04117	1.786	0.07416	3.79 (3.06;4.70)	5.32e-34	no
Emphysema	Severe respiratory failure	A2	0.1356	0.06064	2.236	0.02537	4.83 (3.26;7.17)	5.07e-15	no
Obstructive chronic bronchitis	Severe respiratory failure	A2	0.1231	0.0469	2.624	0.008683	5.56 (4.33;7.14)	1.75e-41	no
Bronchiectasis	Severe respiratory failure	A2	0.1799	0.1015	1.772	0.07633	3.28 (2.31;4.67)	3.89e-11	no
Pneumonitis due to inhalation of food or vomitus	Severe respiratory failure	A2	0.3033	0.3106	0.9764	0.3288	5.09 (2.63;9.84)	1.31e-06	no
Postinflammatory pulmonary fibrosis	Severe respiratory failure	A2	0.4549	0.1171	3.884	0.0001029	6.65 (4.37;10.11)	7.99e-19	no
Pleurisy; pleural effusion	Severe respiratory failure	A2	0.226	0.1037	2.18	0.02929	2.54 (1.94;3.32)	9.18e-12	no
Respiratory failure	Severe respiratory failure	A2	0.4341	0.1218	3.564	0.0003655	9.30 (6.85;12.61)	1.38e-46	no
Respiratory insufficiency	Severe respiratory failure	A2	0.2856	0.138	2.07	0.03848	6.78 (4.06;11.32)	2.69e-13	no
Dependence on respirator [Ventilator] or supplemental oxygen	Severe respiratory failure	A2	0.3878	0.2446	1.585	0.1129	8.03 (4.72;13.64)	1.44e-14	no
Other diseases of lung	Severe respiratory failure	A2	0.4447	0.2285	1.946	0.05161	3.92 (2.26;6.80)	1.1e-06	no
Wheezing	Severe respiratory failure	A2	0.09553	0.05832	1.638	0.1014	2.12 (1.57;2.87)	1.12e-06	no
Shortness of breath	Severe respiratory failure	A2	0.2451	0.0739	3.317	0.0009102	2.58 (2.09;3.19)	2.01e-18	no
Cough	Severe respiratory failure	A2	0.2313	0.05895	3.924	8.72e-05	1.50 (1.26;1.79)	5.86e-06	no
Other diseases of respiratory system, NEC	Severe respiratory failure	A2	0.2487	0.05266	4.723	2.32e-06	1.73 (1.48;2.02)	3.78e-12	yes
Dysphagia	Severe respiratory failure	A2	0.1833	0.09365	1.958	0.05028	2.16 (1.65;2.84)	3.01e-08	no
Gastritis and duodenitis	Severe respiratory failure	A2	0.1826	0.05071	3.6	0.0003178	1.68 (1.36;2.06)	1.07e-06	no
Personal history of diseases of digestive system	Severe respiratory failure	A2	0.1519	0.07236	2.099	0.03584	1.86 (1.47;2.34)	1.97e-07	no
Other chronic nonalcoholic liver disease	Severe respiratory failure	A2	0.331	0.06894	4.802	1.57e-06	2.83 (2.15;3.72)	1.13e-13	yes
Cirrhosis of liver without mention of alcohol	Severe respiratory failure	A2	0.237	0.1103	2.149	0.03166	4.81 (2.65;8.73)	2.47e-07	no
Splenomegaly	Severe respiratory failure	A2	-0.0513	0.098	-0.5235	0.6006	6.56 (3.51;12.26)	3.69e-09	no
Acute renal failure	Severe respiratory failure	A2	0.3225	0.1081	2.985	0.00284	3.25 (2.50;4.22)	1.19e-18	no
Chronic renal failure [CKD]	Severe respiratory failure	A2	0.2853	0.06582	4.335	1.46e-05	2.51 (1.97;3.21)	1.67e-13	yes
Renal dialysis	Severe respiratory failure	A2	0.08366	0.127	0.6589	0.51	6.70 (3.46;12.99)	1.73e-08	no
End stage renal disease	Severe respiratory failure	A2	0.01883	0.1064	0.177	0.8595	7.27 (3.88;13.63)	5.75e-10	no
Chronic kidney disease, Stage I or II	Severe respiratory failure	A2	0.3651	0.1534	2.38	0.01729	4.91 (3.03;7.97)	1.14e-10	no
Kidney replaced by transpant	Severe respiratory failure	A2	-0.1316	0.1405	-0.9364	0.3491	6.49 (2.90;14.53)	5.37e-06	no
Urinary tract infection	Severe respiratory failure	A2	0.2678	0.05444	4.919	8.68e-07	1.56 (1.29;1.88)	4.85e-06	yes
Erectile dysfunction [ED]	Severe respiratory failure	A2	0.2786	0.07546	3.692	0.0002226	1.99 (1.47;2.68)	6.49e-06	no
Cellulitis and abscess of arm/hand	Severe respiratory failure	A2	0.1695	0.06467	2.621	0.008761	2.30 (1.82;2.92)	5.88e-12	no
Cellulitis and abscess of leg, except foot	Severe respiratory failure	A2	0.1695	0.06467	2.621	0.008761	2.30 (1.82;2.92)	5.88e-12	no
Cellulitis and abscess of foot, toe	Severe respiratory failure	A2	0.1695	0.06467	2.621	0.008761	2.30 (1.82;2.92)	5.88e-12	no
Chronic ulcer of skin	Severe respiratory failure	A2	0.3249	0.1076	3.02	0.002528	3.32 (2.34;4.73)	2.24e-11	no
Rheumatoid arthritis	Severe respiratory failure	A2	0.3173	0.08134	3.901	9.57e-05	2.54 (1.77;3.66)	4.41e-07	no
Unspecified monoarthritis	Severe respiratory failure	A2	0.2299	0.05198	4.423	9.71e-06	1.64 (1.33;2.02)	3.25e-06	yes
Arthropathy NOS	Severe respiratory failure	A2	0.2118	0.04219	5.019	5.19e-07	1.47 (1.25;1.73)	4.42e-06	yes
Edema	Severe respiratory failure	A2	0.2507	0.07012	3.576	0.000349	2.28 (1.73;3.00)	5.3e-09	no
Malaise and fatigue	Severe respiratory failure	A2	0.2312	0.05091	4.541	5.59e-06	1.61 (1.35;1.91)	6.24e-08	yes
Intestinal infection	Severe respiratory failure	A2	0.09503	0.08304	1.144	0.2525	2.03 (1.52;2.70)	1.66e-06	no
Complications of cardiac/vascular device, implant, and graft	Severe respiratory failure	A2	0.102	0.1229	0.8297	0.4067	3.12 (1.99;4.88)	6.2e-07	no
Poisoning by analgesics, antipyretics, and antirheumatics	Severe respiratory failure	A2	0.1202	0.07541	1.594	0.111	2.44 (1.72;3.44)	4.64e-07	no
Sepsis	Severe respiratory failure	A2	0.2567	0.1141	2.249	0.02448	3.21 (2.29;4.51)	1.17e-11	no

### Sheet: Supplementary Data 7
Supplementary Data 7 Results from Mendelian randomization analysis
Phecode	Disease	COVID-19 GWAS	Number SNPs	OR (95%-CI)	P-value	Cochran's Q-value
716.9	Arthropathy NOS	A2	32	1.28 (1.06; 1.55)	0.0171893	0.658695
716.9	Arthropathy NOS	A2	32	1.28 (1.06; 1.55)	0.0171893	0.658695
716.2	Unspecified monoarthritis	A2	23	1.21 (1.04; 1.41)	0.0248011	0.658695
274.1	Gout	B2	57	1.03 (1.00; 1.05)	0.0298966	0.658695
571.5	Other chronic nonalcoholic liver disease	A2	14	0.97 (0.94; 1.00)	0.0565348	0.848434
571.5	Other chronic nonalcoholic liver disease	A2	14	0.97 (0.94; 1.00)	0.0565348	0.848434
714.1	Rheumatoid arthritis	B2	4	1.13 (1.03; 1.23)	0.0717432	0.848434
571.5	Other chronic nonalcoholic liver disease	B2	14	0.96 (0.92; 1.00)	0.0854925	0.848434
411.3	Angina pectoris	B2	48	0.96 (0.92; 1.01)	0.10973	0.848434
250.2	Type 2 diabetes	A2	189	1.03 (0.99; 1.08)	0.132822	0.870178
250.2	Type 2 diabetes	A2	189	1.03 (0.99; 1.08)	0.132822	0.870178
585.3	Chronic renal failure [CKD]	B2	17	0.96 (0.91; 1.01)	0.158664	0.906496
519.8	Other diseases of respiratory system, NEC	B2	8	1.25 (0.91; 1.72)	0.213502	0.918163
386.9	Dizziness and giddiness (Light-headedness and vertigo)	B2	13	0.94 (0.85; 1.04)	0.238224	0.918163
519.8	Other diseases of respiratory system, NEC	A2	9	1.23 (0.85; 1.79)	0.302329	0.942298
716.2	Unspecified monoarthritis	B2	21	1.04 (0.96; 1.13)	0.353267	0.96147
585.3	Chronic renal failure [CKD]	A2	17	1.03 (0.96; 1.10)	0.420425	0.968148
585.3	Chronic renal failure [CKD]	A2	17	1.03 (0.96; 1.10)	0.420425	0.968148
726.1	Enthesopathy	B2	3	1.13 (0.89; 1.42)	0.42043	0.968148
550.2	Diaphragmatic hernia	B2	22	0.96 (0.88; 1.06)	0.448327	0.968148
418	Nonspecific chest pain	B2	6	1.15 (0.82; 1.60)	0.462777	0.968148
740.11	Osteoarthrosis, localized, primary	B2	10	0.95 (0.81; 1.11)	0.509117	0.968148
947	Urticaria	B2	6	0.95 (0.83; 1.10)	0.5369	0.968148
785	Abdominal pain	A2	5	1.07 (0.84; 1.37)	0.593086	0.968148
272.11	Hypercholesterolemia	B2	75	0.99 (0.95; 1.03)	0.603994	0.968148
306	Other mental disorder	B2	5	0.93 (0.72; 1.21)	0.621312	0.968148
350.1	Abnormal involuntary movements	A2	9	0.96 (0.82; 1.13)	0.654791	0.969701
785	Abdominal pain	B2	5	0.94 (0.74; 1.20)	0.660321	0.969701
261.2	Vitamin B-complex deficiencies	B2	15	1.01 (0.97; 1.05)	0.683237	0.969756
250.41	Impaired fasting glucose	B2	51	0.99 (0.95; 1.04)	0.723984	0.980543
278.1	Obesity	A2	37	0.98 (0.86; 1.11)	0.725346	0.980543
278.1	Obesity	A2	37	0.98 (0.86; 1.11)	0.725346	0.980543
272.11	Hypercholesterolemia	A2	75	1.01 (0.95; 1.07)	0.77737	0.986331
272.11	Hypercholesterolemia	A2	75	1.01 (0.95; 1.07)	0.77737	0.986331
350.1	Abnormal involuntary movements	B2	9	0.99 (0.90; 1.08)	0.781542	0.986331
591	Urinary tract infection	B2	5	1.05 (0.72; 1.52)	0.813026	0.986331
591	Urinary tract infection	A2	5	1.05 (0.70; 1.58)	0.830187	0.986331
591	Urinary tract infection	A2	5	1.05 (0.70; 1.58)	0.830187	0.986331
401.1	Essential hypertension	B2	441	1.00 (0.97; 1.03)	0.851961	0.986331
318	Tobacco use disorder	B2	20	0.99 (0.87; 1.13)	0.885198	0.986331
760	Back pain	B2	11	0.99 (0.79; 1.24)	0.949267	0.986608

### Sheet: Supplementary Data 8
Supplementary Data 8 Results from diseasome-wide colocalisation analysis at COVID-19 risk loci; R2.group = cluster of genetic variants tagging the regional sentinel for COVID-19; NEA = non-effect allele; EA = effect allele; EAF = effect allele frequency;
											COVID-19			Disease
COVID-19	Disease	Gene.assignment	R2.group	PP.H4.abf	Chromosome	Position_hg19	rsID	NEA	EA	EAF	Beta	SE	P-value	Beta	SE	P-value
COVID-19 critical illness	Postinflammatory pulmonary fibrosis	MUC5B	4	1	11	1241221	rs35705950	G	T	0.111968	-0.16173	0.022234	3.4885e-13	1.00964	0.0393972	7.56833e-145
COVID-19 hospitalisation	Postinflammatory pulmonary fibrosis	MUC5B	4	0.999999	11	1241221	rs35705950	G	T	0.111968	-0.10595	0.015857	2.3679e-11	1.00964	0.0393972	7.56833e-145
COVID-19 critical illness	Other alveolar and parietoalveolar pneumonopathy	MUC5B	4	1	11	1241221	rs35705950	G	T	0.111968	-0.16173	0.022234	3.4885e-13	1.02321	0.0552095	1.11558e-76
COVID-19 hospitalisation	Other alveolar and parietoalveolar pneumonopathy	MUC5B	4	0.999999	11	1241221	rs35705950	G	T	0.111968	-0.10595	0.015857	2.3679e-11	1.02321	0.0552095	1.11558e-76
COVID-19 critical illness	Perforation of tympanic membrane	OAS1	8	0.843653	12	113361117	rs10850097	C	T	0.647572	0.095523	0.013989	8.5874e-12	0.102311	0.019274	1.10703e-07
COVID-19 hospitalisation	Perforation of tympanic membrane	OAS1	8	0.865755	12	113374748	rs10774679	C	T	0.631056	0.083578	0.0094968	1.3597e-18	0.0981287	0.0191191	2.85943e-07
COVID-19 critical illness	Asthma	PSMD3	16	0.884265	17	38159335	rs12941811	T	C	0.577122	0.074003	0.013303	2.6572e-08	-0.0501139	0.00593783	3.1798e-17
COVID-19 critical illness	Hypothyroidism NOS	TYK2	24	0.999997	19	10463118	rs34536443	G	C	0.0458698	0.40927	0.037242	4.2994e-28	-0.166869	0.0190282	1.79349e-18
COVID-19 critical illness	Psoriasis	TYK2	24	1	19	10463118	rs34536443	G	C	0.0458698	0.40927	0.037242	4.2994e-28	-0.291442	0.0250489	2.73905e-31
COVID-19 critical illness	Psoriasis vulgaris	TYK2	24	1	19	10463118	rs34536443	G	C	0.0458698	0.40927	0.037242	4.2994e-28	-0.274415	0.0253119	2.1928e-27
COVID-19 critical illness	Psoriatic arthropathy	TYK2	24	0.999209	19	10463118	rs34536443	G	C	0.0458698	0.40927	0.037242	4.2994e-28	-0.466065	0.0912993	3.31146e-07
COVID-19 critical illness	Rheumatoid arthritis	TYK2	24	0.99807	19	10463118	rs34536443	G	C	0.0458698	0.40927	0.037242	4.2994e-28	-0.256691	0.0366256	2.4088e-12
COVID-19 critical illness	Other non-epithelial cancer of skin	FUT2	27	0.843049	19	49209851	rs646327	A	G	0.52972	-0.095377	0.013376	1.0022e-12	-0.0338907	0.00759848	8.1888e-06
COVID-19 hospitalisation	Other non-epithelial cancer of skin	FUT2	27	0.888665	19	49209851	rs646327	A	G	0.52972	-0.068896	0.0093308	1.5389e-13	-0.0338907	0.00759848	8.1888e-06
COVID-19 critical illness	Vitamin B-complex deficiencies	FUT2	27	0.95423	19	49209851	rs646327	A	G	0.52972	-0.095377	0.013376	1.0022e-12	-0.147751	0.0136583	2.83923e-27
COVID-19 hospitalisation	Vitamin B-complex deficiencies	FUT2	27	0.940831	19	49209851	rs646327	A	G	0.52972	-0.068896	0.0093308	1.5389e-13	-0.147751	0.0136583	2.83923e-27
COVID-19 critical illness	Other vitamin B12 deficiency anemia	FUT2	27	0.9315	19	49209851	rs646327	A	G	0.52972	-0.095377	0.013376	1.0022e-12	-0.172733	0.0268879	1.32571e-10
COVID-19 hospitalisation	Other vitamin B12 deficiency anemia	FUT2	27	0.923784	19	49209851	rs646327	A	G	0.52972	-0.068896	0.0093308	1.5389e-13	-0.172733	0.0268879	1.32571e-10
COVID-19 critical illness	Otitis media	FUT2	27	0.948693	19	49209851	rs646327	A	G	0.52972	-0.095377	0.013376	1.0022e-12	-0.0653225	0.0133437	9.81093e-07
COVID-19 hospitalisation	Otitis media	FUT2	27	0.933852	19	49209851	rs646327	A	G	0.52972	-0.068896	0.0093308	1.5389e-13	-0.0653225	0.0133437	9.81093e-07
COVID-19 critical illness	Suppurative and unspecified otitis media	FUT2	27	0.959055	19	49209851	rs646327	A	G	0.52972	-0.095377	0.013376	1.0022e-12	-0.0704267	0.00845894	8.38301e-17
COVID-19 hospitalisation	Suppurative and unspecified otitis media	FUT2	27	0.976756	19	49209851	rs646327	A	G	0.52972	-0.068896	0.0093308	1.5389e-13	-0.0704267	0.00845894	8.38301e-17
COVID-19 critical illness	Essential hypertension	FUT2	27	0.915089	19	49209851	rs646327	A	G	0.52972	-0.095377	0.013376	1.0022e-12	0.0332527	0.00476657	3.03249e-12
COVID-19 hospitalisation	Essential hypertension	FUT2	27	0.898244	19	49209851	rs646327	A	G	0.52972	-0.068896	0.0093308	1.5389e-13	0.0332527	0.00476657	3.03249e-12
COVID-19 critical illness	Varicose veins of lower extremity	FUT2	27	0.897262	19	49209851	rs646327	A	G	0.52972	-0.095377	0.013376	1.0022e-12	0.0502447	0.00784474	1.50477e-10
COVID-19 hospitalisation	Varicose veins of lower extremity	FUT2	27	0.868827	19	49209851	rs646327	A	G	0.52972	-0.068896	0.0093308	1.5389e-13	0.0502447	0.00784474	1.50477e-10
COVID-19 critical illness	Duodenal ulcer	FUT2	27	0.947217	19	49209851	rs646327	A	G	0.52972	-0.095377	0.013376	1.0022e-12	0.110224	0.0140431	4.19373e-15
COVID-19 hospitalisation	Duodenal ulcer	FUT2	27	0.928525	19	49209851	rs646327	A	G	0.52972	-0.068896	0.0093308	1.5389e-13	0.110224	0.0140431	4.19373e-15
COVID-19 critical illness	Cholelithiasis	FUT2	27	0.953429	19	49209851	rs646327	A	G	0.52972	-0.095377	0.013376	1.0022e-12	0.0954877	0.00865018	2.48256e-28
COVID-19 hospitalisation	Cholelithiasis	FUT2	27	0.938193	19	49209851	rs646327	A	G	0.52972	-0.068896	0.0093308	1.5389e-13	0.0954877	0.00865018	2.48256e-28
COVID-19 critical illness	Cholelithiasis with other cholecystitis	FUT2	27	0.913987	19	49209851	rs646327	A	G	0.52972	-0.095377	0.013376	1.0022e-12	0.103293	0.0154418	2.24388e-11
COVID-19 hospitalisation	Cholelithiasis with other cholecystitis	FUT2	27	0.936226	19	49209851	rs646327	A	G	0.52972	-0.068896	0.0093308	1.5389e-13	0.103293	0.0154418	2.24388e-11
COVID-19 critical illness	Viral pneumonia	LZTFL1	42	0.960657	3	45859651	rs17713054	G	A	0.0687319	0.74231	0.023545	3.6257e-218	0.383556	0.0570049	1.71435e-11
COVID-19 hospitalisation	Viral pneumonia	LZTFL1	42	0.961941	3	45888690	rs34288077	A	G	0.0687772	0.53179	0.016701	1.7057e-222	0.385632	0.057064	1.40023e-11
COVID-19 critical illness	Asthma	NPNT	47	0.999893	4	106819053	rs34712979	G	A	0.257271	-0.11042	0.017123	1.1265e-10	0.0385987	0.00670517	8.5844e-09
COVID-19 hospitalisation	Asthma	NPNT	47	0.999878	4	106819053	rs34712979	G	A	0.257271	-0.071901	0.012144	3.2061e-09	0.0385987	0.00670517	8.5844e-09
COVID-19 critical illness	Chronic airway obstruction	NPNT	47	0.996124	4	106819053	rs34712979	G	A	0.257271	-0.11042	0.017123	1.1265e-10	0.0598445	0.0112306	9.89282e-08
COVID-19 hospitalisation	Chronic airway obstruction	NPNT	47	0.996078	4	106819053	rs34712979	G	A	0.257271	-0.071901	0.012144	3.2061e-09	0.0598445	0.0112306	9.89282e-08
COVID-19 critical illness	Hematuria	NPNT	47	0.999773	4	106819053	rs34712979	G	A	0.257271	-0.11042	0.017123	1.1265e-10	0.0427635	0.00815221	1.55751e-07
COVID-19 hospitalisation	Hematuria	NPNT	47	0.999759	4	106819053	rs34712979	G	A	0.257271	-0.071901	0.012144	3.2061e-09	0.0427635	0.00815221	1.55751e-07
COVID-19 critical illness	Postinflammatory pulmonary fibrosis	TRIM4	56	0.982963	7	99630342	rs2897075	C	T	0.366995	0.077143	0.013338	7.3045e-09	0.125629	0.0258023	1.12212e-06
COVID-19 hospitalisation	Postinflammatory pulmonary fibrosis	TRIM4	56	0.98282	7	99630342	rs2897075	C	T	0.366995	0.052287	0.0092894	1.8165e-08	0.125629	0.0258023	1.12212e-06
COVID-19 hospitalisation	Type 2 diabetes	ABO	60	0.902166	9	136132908	rs8176719	T	TC	0.33902	0.10214	0.010454	1.4978e-22	0.0446969	0.00761322	4.33291e-09
COVID-19 hospitalisation	Peripheral vascular disease, unspecified	ABO	60	0.91428	9	136132908	rs8176719	T	TC	0.33902	0.10214	0.010454	1.4978e-22	0.0887915	0.0170122	1.79626e-07
COVID-19 hospitalisation	Shortness of breath	ABO	60	0.969088	9	136132908	rs8176719	T	TC	0.33902	0.10214	0.010454	1.4978e-22	0.0446997	0.00868769	2.67258e-07
COVID-19 hospitalisation	Duodenal ulcer	ABO	60	0.96725	9	136132908	rs8176719	T	TC	0.33902	0.10214	0.010454	1.4978e-22	-0.114225	0.0148425	1.40605e-14
COVID-19 hospitalisation	Peptic ulcer (excl. esophageal)	ABO	60	0.884325	9	136132908	rs8176719	T	TC	0.33902	0.10214	0.010454	1.4978e-22	-0.104953	0.0204691	2.93806e-07
COVID-19 hospitalisation	Diverticulosis	ABO	60	0.932851	9	136132908	rs8176719	T	TC	0.33902	0.10214	0.010454	1.4978e-22	-0.0503233	0.00648411	8.42558e-15
COVID-19 hospitalisation	Hemorrhage of rectum and anus	ABO	60	0.931016	9	136132908	rs8176719	T	TC	0.33902	0.10214	0.010454	1.4978e-22	-0.0397788	0.00723892	3.90409e-08
COVID-19 hospitalisation	Cellulitis and abscess of arm/hand	ABO	60	0.988697	9	136132908	rs8176719	T	TC	0.33902	0.10214	0.010454	1.4978e-22	0.0520246	0.00963686	6.71986e-08
COVID-19 hospitalisation	Cellulitis and abscess of leg, except foot	ABO	60	0.988697	9	136132908	rs8176719	T	TC	0.33902	0.10214	0.010454	1.4978e-22	0.0520246	0.00963686	6.71986e-08
COVID-19 hospitalisation	Cellulitis and abscess of foot, toe	ABO	60	0.988697	9	136132908	rs8176719	T	TC	0.33902	0.10214	0.010454	1.4978e-22	0.0520246	0.00963686	6.71986e-08
COVID-19 hospitalisation	Chronic ulcer of skin	ABO	60	0.96906	9	136132908	rs8176719	T	TC	0.33902	0.10214	0.010454	1.4978e-22	0.084225	0.0178869	2.49236e-06
COVID-19 critical illness	Impaired fasting glucose	ABO	60	0.994274	9	136146597	rs550057	C	T	0.254502	0.11508	0.015006	1.7336e-14	0.0619084	0.00942492	5.07925e-11
